# Hotspots of human mutation point to clonal expansions in spermatogonia

**DOI:** 10.1101/2025.01.03.25319979

**Authors:** Vladimir Seplyarskiy, Mikhail A Moldovan, Evan Koch, Prathitha Kar, Matthew DC Neville, Raheleh Rahbari, Shamil Sunyaev

**Affiliations:** Department of Biomedical Informatics, Harvard Medical School, Boston, MA, USA; Brigham and Women’s Hospital, Division of Genetics, Harvard Medical School, Boston, MA, USA; Cancer, Ageing and Somatic Mutation, Wellcome Sanger Institute, Hinxton, United Kingdom

## Abstract

In renewing tissues, mutations conferring selective advantage may result in clonal expansions^1–4^. In contrast to somatic tissues, mutations driving clonal expansions in spermatogonia (CES) are also transmitted to the next generation. This results in an effective increase of *de novo* mutation rate for CES drivers^5–8^. CES was originally discovered through extreme recurrence of *de novo* mutations causing Apert syndrome^5^. Here, we develop a systematic approach to discover CES drivers as hotspots of human *de novo* mutation. Our analysis of 54,715 trios ascertained for rare conditions^9–13,^ 6,065 control trios12,14–19, and population variation from 807,162 mostly healthy individuals^20^ identifies genes manifesting rates of *de novo* mutations inconsistent with plausible models of disease ascertainment. We propose 23 genes hypermutable at loss-of-function (LoF) sites as candidate CES drivers. An additional 17 genes feature hypermutable missense mutations at individual positions, suggesting CES acting through gain-of-function (GoF). CES increases the average mutation rate ∼17-fold for LoF genes in both control trios and sperm and ∼500-fold for pooled GoF sites in sperm. Positive selection in the male germline elevates the prevalence of genetic disorders and increases polymorphism levels, masking the effect of negative selection in human populations. Despite the excess of mutations in disease cohorts for 19 LoF CES driver candidates, only 9 show clear evidence of disease causality^21^, suggesting that CES may lead to false-positive disease associations.

## Supplementary Tables for "Hotspots of human mutation point to clonal expansions in spermatogonia" (part 1 of 2)

### Sheet: README
Table	Description
Suppl. Tab. S1	Observed and expected de novo mutation counts in the NDD cohort per Roulette mutation rate bin, as shown in Figure 1c of the main text. Includes raw and rescaled Roulette values (rescaled to match observed synonymous variant counts) and the number of synonymous sites per bin. “Observed error” refers to deviation from the x=y line.
Suppl. Tab. S2	Negative log-likelihood (nLL) and Akaike Information Criterion (AIC) values for four probabilistic models fitted to LoF variant count data across different gene sets. Lower AIC values indicate better relative fit. Model 1 assumes fixed cohort proportions; Model 2 allows variable cohort proportions; Models 3 and 4 use Dirichlet-multinomial likelihoods, with or without variable cohort proportions. See Methods for details.
Suppl. Tab. S3	List of genes associated with clonal hematopoietic expansion, as reported in Bernstein et al., 2024 (Ref. 3 in the main text).
Suppl. Tab. S4	Observed counts of de novo LoF variants per gene in the healthy control cohort, with corresponding Poisson expectations (LoF mutational targets) and P-values from Poisson tests.
Suppl. Tab. S5	Same as S4, but for the NDD cohort.
Suppl. Tab. S6	Summary of phenotypic consequences linked to candidate CES genes identified in this study.
Suppl. Tab. S7	Same as S4, but for the joint ASD + NDD cohort.
Suppl. Tab. S8	Prior and posterior estimates of s_het for each gene generated by the GeneBayes method.
Suppl. Tab. S9	Same as S4, but for the encephalopathic epilepsy (EE) cohort.
Suppl. Tab. S10	Same as S4, but for the congenital heart disease (CHD) cohort.
Suppl. Tab. S11	Gain-of-function (GoF) mutations passing a 20% FDR threshold, as reported in Figure 1e. Includes AlphaMissense scores, variant counts, and Noonan/Noonan-like gene or variant annotations.
Suppl. Tab. S12	Results of g:Profiler gene set enrichment analysis for the GoF gene set.
Suppl. Tab. S13	Summary of major signaling pathway associations for the identified CES drivers.
Suppl. Tab. S14	List of all genes processed in the study.
Suppl. Tab. S15	g:Profiler enrichment results for all CES driver genes identified.
Suppl. Tab. S16	g:Profiler enrichment results for CES drivers from the LoF-1 gene set.
Suppl. Tab. S17	g:Profiler enrichment results for CES drivers from the LoF-2 gene set.
Suppl. Tab. S18	g:Profiler enrichment results for CES drivers from the combined LoF-1 and LoF-2 gene sets.
Suppl. Tab. S19	Genes identified as CES candidates based on LoF polymorphism in gnomAD v4. Includes quantities defined in Methods-9 for each gene.
Suppl. Tab. S20	Comprehensive list of known CES genes and CES candidates identified in this study.

### Sheet: Suppl. Table S1
Roullete_Rescaled	Mut/Sites	Roullete	mutations	sites	observed_error
0.009585	0.007857	3.219	18	2291	0.004091
0.008942	0.006826	2.996	48	7032	0.002255
0.008413	0.009079	2.813	133	14649	0.001516
0.007967	0.007652	2.659	152	19865	0.001267
0.007581	0.006935	2.526	146	21054	0.0012
0.007239	0.00637	2.408	176	27629	0.001024
0.006933	0.006962	2.303	207	29731	0.000966
0.006653	0.007098	2.207	204	28741	0.000962
0.006399	0.006746	2.12	229	33948	0.000868
0.006166	0.005738	2.04	169	29453	0.000915
0.005949	0.006359	1.966	170	26735	0.000943
0.005747	0.005408	1.897	129	23853	0.000982
0.005559	0.00549	1.833	121	22039	0.001005
0.00538	0.005218	1.772	104	19930	0.001039
0.005213	0.005072	1.715	97	19123	0.001044
0.005054	0.005275	1.661	81	15354	0.001147
0.004901	0.005191	1.609	79	15218	0.001135
0.004759	0.005317	1.561	57	10720	0.001333
0.004621	0.004553	1.514	43	9445	0.001399
0.004491	0.004191	1.47	43	10260	0.001323
0.004364	0.00383	1.427	26	6789	0.001603
0.004242	0.005822	1.386	40	6871	0.001572
0.004127	0.004172	1.347	28	6712	0.001568
0.004014	0.003207	1.309	17	5301	0.00174
0.003907	0.005368	1.273	30	5589	0.001672
0.003803	0.004136	1.238	18	4352	0.00187
0.003702	0.003026	1.204	13	4296	0.001857
0.003509	0.003667	1.139	11	3000	0.002163
0.003419	0.0033	1.109	10	3030	0.002125
0.001515	0.001318	0.478	9	6827	0.000942
0.001371	0.001565	0.431	12	7668	0.000846
0.001275	0.001584	0.4	15	9471	0.000734
0.001232	0.001217	0.386	12	9857	0.000707
0.001186	0.001025	0.371	15	14631	0.000569
0.001142	0.001276	0.357	20	15670	0.00054
0.001096	0.001242	0.342	25	20125	0.000467
0.001056	0.001048	0.329	21	20045	0.000459
0.001012	0.001013	0.315	24	23697	0.000413
0.000969	0.001053	0.301	29	27543	0.000375
0.000928	0.00102	0.288	34	33324	0.000334
0.000884	0.000995	0.274	40	40185	0.000297
0.000844	0.000954	0.261	46	48216	0.000265
0.000803	0.000924	0.248	59	63864	0.000224
0.000765	0.000973	0.236	77	79110	0.000197
0.000725	0.000811	0.223	81	99858	0.00017
0.000687	0.0008	0.211	105	131328	0.000145
0.000646	0.000518	0.198	90	173743	0.000122
0.000608	0.000682	0.186	163	238875	0.000101
0.00057	0.000589	0.174	190	322663	8.41e-05
0.000535	0.000586	0.163	250	426923	7.08e-05
0.000497	0.000519	0.151	287	553299	5.99e-05
0.000459	0.000434	0.139	303	697678	5.13e-05
0.000424	0.000446	0.128	362	811342	4.57e-05
0.000388	0.000379	0.117	346	912985	4.12e-05
0.00035	0.000331	0.105	335	1012912	3.72e-05
0.000314	0.00033	0.094	352	1065509	3.43e-05
0.000279	0.000249	0.083	269	1079269	3.21e-05
0.000246	0.000237	0.073	266	1121930	2.96e-05
0.00021	0.000202	0.062	238	1177129	2.67e-05
0.000174	0.000189	0.051	226	1193194	2.41e-05
0.000141	0.00013	0.041	190	1461764	1.96e-05
0.000104	9.86e-05	0.03	222	2250838	1.36e-05
7.03e-05	6.78e-05	0.02	210	3099368	9.53e-06
4.64e-05	5.25e-05	0.013	48	914382	1.42e-05

### Sheet: Suppl. Table S2
# Negative log-likelihood (nLL) and Akaike Information Criterion (AIC) values for four probabilistic models fitted to LoF count data across different gene sets. Lower AIC values indicate better relative model fit. Model 1 assumes a fixed probability per cohort, Model 2 includes a free parameter for cohort proportions, Models 3 and 4 use a Dirichlet-Multinomial likelihood with or without this free parameter.
Gene Set	Model	nLL	AIC	ΔAIC1	ΔAIC2	ΔAIC3
Non-CES	Model 1: fixed p	1659.05	3318.1	0.50746	0.815695	2.38358
Non-CES	Model 2: random p	1657.3	3318.6
Non-CES	Model 3: DirMult fixed p	1658.46	3318.91
Non-CES	Model 4: DirMult random p	1657.24	3320.48
LoF-1	Model 1: fixed p	19.7624	39.5248	0.40406	2.05708	2.68361
LoF-1	Model 2: random p	17.9644	39.9289
LoF-1	Model 3: DirMult fixed p	19.791	41.5819
LoF-1	Model 4: DirMult random p	18.1042	42.2084
LoF-2	Model 1: fixed p	32.3546	64.7091	4	2.01713	4.79449
LoF-2	Model 2: random p	32.3546	68.7091
LoF-2	Model 3: DirMult fixed p	32.3631	66.7263
LoF-2	Model 4: DirMult random p	31.7518	69.5036
All LoF	Model 1: fixed p	52.117	104.234	3.046	2.11247	5.50564
All LoF	Model 2: random p	51.64	107.28
All LoF	Model 3: DirMult fixed p	52.1732	106.346
All LoF	Model 4: DirMult random p	51.8698	109.74

### Sheet: Suppl. Tab. S3
Chip Genes operating thought LoFs from https://www.nature.com/articles/s41588-024-01755-1#MOESM4
SH2B3
SRCAP
CHEK2
SIK3
ZNF234
BAX
CCDC115
DNMT3A
TET2
ASXL1
PPM1D
BRCC3
KDM6A
PHIP

### Sheet: Suppl. Table S4
ensembl_gene_id	gene_name	P_val	poisson_lambda	count	ratio	adjusted_p_values
ENSG00000284922	LRTOMT	8.26e-05	0.012909	2	154.926	0.751665
ENSG00000117139	KDM5B	8.45e-05	0.081374	3	36.8668	0.751665
ENSG00000127527	EPS15L1	0.000633	0.03601	2	55.5397	1
ENSG00000104450	SPAG1	0.000273	0.023563	2	84.8796	1
ENSG00000174175	SELP	0.000413	0.029024	2	68.9082	1
ENSG00000151445	VIPAS39	0.000628	0.035854	2	55.7822	1
ENSG00000130270	ATP8B3	0.00066	0.036768	2	54.3945	1
ENSG00000162704	ARPC5	0.003423	0.003429	1	291.664	1
ENSG00000150672	DLG2	0.002203	0.067886	2	29.4612	1
ENSG00000070159	PTPN3	0.001267	0.051208	2	39.0564	1
ENSG00000101182	PSMA7	0.010082	0.010133	1	98.6866	1
ENSG00000166407	LMO1	0.005143	0.005157	1	193.922	1
ENSG00000196787	H2AC11	0.0014	0.001401	1	713.667	1
ENSG00000183508	TENT5C	0.005337	0.005352	1	186.859	1
ENSG00000145703	IQGAP2	0.001734	0.060085	2	33.2863	1
ENSG00000132010	ZNF20	0.003793	0.0038	1	263.158	1
ENSG00000104888	SLC17A7	0.012736	0.012817	1	78.0193	1
ENSG00000250067	YJEFN3	0.003994	0.004002	1	249.886	1
ENSG00000079257	LXN	0.004202	0.004211	1	237.499	1
ENSG00000196712	NF1	0.004461	0.097564	2	20.4994	1
ENSG00000113657	DPYSL3	0.01502	0.015134	1	66.0763	1
ENSG00000168264	IRF2BP2	0.007881	0.007912	1	126.385	1
ENSG00000171102	OBP2B	0.002314	0.002317	1	431.652	1
ENSG00000132570	PCBD2	0.005989	0.006007	1	166.474	1
ENSG00000173418	NAA20	0.00651	0.006531	1	153.114	1
ENSG00000106992	AK1	0.006737	0.00676	1	147.935	1
ENSG00000261701	HPR	0.00311	0.003115	1	321.054	1
ENSG00000106546	AHR	0.02465	0.024959	1	40.0663	1
ENSG00000144579	CTDSP1	0.012385	0.012463	1	80.2387	1
ENSG00000175073	VCPIP1	0.026311	0.026663	1	37.5052	1
ENSG00000189167	ZAR1L	0.008848	0.008887	1	112.525	1
ENSG00000133884	DPF2	0.028062	0.028463	1	35.1331	1
ENSG00000125450	NUP85	0.030059	0.03052	1	32.7657	1
ENSG00000187905	LRRC74B	0.009533	0.009579	1	104.394	1
ENSG00000197451	HNRNPAB	0.015733	0.015858	1	63.058	1
ENSG00000164305	CASP3	0.010124	0.010175	1	98.2773	1
ENSG00000142864	SERBP1	0.015844	0.015971	1	62.6126	1
ENSG00000180219	FAM71C	0.00575	0.005767	1	173.407	1
ENSG00000204604	ZNF468	0.004536	0.004547	1	219.942	1
ENSG00000185264	TEX33	0.010385	0.010439	1	95.7922	1
ENSG00000171204	TMEM126B	0.004652	0.004663	1	214.441	1
ENSG00000275111	ZNF2	0.00601	0.006028	1	165.902	1
ENSG00000170871	KIAA0232	0.035788	0.036444	1	27.4395	1
ENSG00000163104	SMARCAD1	0.037052	0.037756	1	26.4858	1
ENSG00000092847	AGO1	0.03775	0.038481	1	25.9867	1
ENSG00000109606	DHX15	0.037921	0.038659	1	25.8671	1
ENSG00000141551	CSNK1D	0.012255	0.012331	1	81.0976	1
ENSG00000213366	GSTM2	0.005225	0.005239	1	190.883	1
ENSG00000160299	PCNT	0.006276	0.116445	2	17.1755	1
ENSG00000113448	PDE4D	0.039688	0.040497	1	24.6932	1
ENSG00000215421	ZNF407	0.039868	0.040684	1	24.5795	1
ENSG00000158321	AUTS2	0.039905	0.040723	1	24.5559	1
ENSG00000172992	DCAKD	0.007027	0.007051	1	141.817	1
ENSG00000176049	JAKMIP2	0.040802	0.041658	1	24.005	1
ENSG00000177058	SLC38A9	0.013329	0.013418	1	74.5257	1
ENSG00000146013	GFRA3	0.01369	0.013784	1	72.5467	1
ENSG00000062725	APPBP2	0.021553	0.021789	1	45.8955	1
ENSG00000153250	RBMS1	0.013821	0.013917	1	71.8547	1
ENSG00000172046	USP19	0.0444	0.045416	1	22.0187	1
ENSG00000158315	RHBDL2	0.00793	0.007961	1	125.606	1
ENSG00000178567	EPM2AIP1	0.014586	0.014694	1	68.0571	1
ENSG00000169599	NFU1	0.00746	0.007488	1	133.548	1
ENSG00000161642	ZNF385A	0.015574	0.015697	1	63.7085	1
ENSG00000089327	FXYD5	0.008595	0.008632	1	115.846	1
ENSG00000196678	ERI2	0.015736	0.015861	1	63.0458	1
ENSG00000141580	WDR45B	0.016442	0.016578	1	60.3202	1
ENSG00000148082	SHC3	0.01657	0.016709	1	59.8492	1
ENSG00000106211	HSPB1	0.007277	0.007304	1	136.915	1
ENSG00000148737	TCF7L2	0.026911	0.02728	1	36.657	1
ENSG00000257923	CUX1	0.055362	0.056953	1	17.5583	1
ENSG00000131042	LILRB2	0.007958	0.00799	1	125.159	1
ENSG00000141367	CLTC	0.057261	0.058965	1	16.9591	1
ENSG00000070731	ST6GALNAC2	0.007814	0.007845	1	127.473	1
ENSG00000258724	PINX1	0.008351	0.008387	1	119.238	1
ENSG00000129315	CCNT1	0.018763	0.018941	1	52.7957	1
ENSG00000128918	ALDH1A2	0.019383	0.019573	1	51.0902	1
ENSG00000100347	SAMM50	0.018818	0.018997	1	52.64	1
ENSG00000132677	RHBG	0.008532	0.008568	1	116.708	1
ENSG00000188783	PRELP	0.009984	0.010034	1	99.6602	1
ENSG00000175581	MRPL48	0.010791	0.01085	1	92.1675	1
ENSG00000124535	WRNIP1	0.020052	0.020256	1	49.3676	1
ENSG00000081277	PKP1	0.02058	0.020795	1	48.0887	1
ENSG00000110243	APOA5	0.008921	0.008961	1	111.591	1
ENSG00000171988	JMJD1C	0.065733	0.067993	1	14.7075	1
ENSG00000135298	ADGRB3	0.066006	0.068286	1	14.6443	1
ENSG00000047188	YTHDC2	0.066297	0.068597	1	14.578	1
ENSG00000079819	EPB41L2	0.032888	0.033441	1	29.9033	1
ENSG00000154710	RABGEF1	0.020328	0.020537	1	48.6925	1
ENSG00000143418	CERS2	0.021283	0.021513	1	46.4832	1
ENSG00000187003	ACTL7A	0.009597	0.009644	1	103.697	1
ENSG00000152969	JAKMIP1	0.034182	0.034779	1	28.7527	1
ENSG00000061455	PRDM6	0.021611	0.021848	1	45.7714	1
ENSG00000167881	SRP68	0.022784	0.023047	1	43.3894	1
ENSG00000053702	NRIP2	0.009792	0.00984	1	101.626	1
ENSG00000084070	SMAP2	0.023032	0.023302	1	42.915	1
ENSG00000078618	NRDC	0.036371	0.037048	1	26.9916	1
ENSG00000121440	PDZRN3	0.023983	0.024276	1	41.1935	1
ENSG00000074047	GLI2	0.024195	0.024492	1	40.8295	1
ENSG00000144681	STAC	0.013775	0.013871	1	72.0932	1
ENSG00000166342	NETO1	0.024677	0.024986	1	40.022	1
ENSG00000134480	CCNH	0.01122	0.011283	1	88.626	1
ENSG00000149182	ARFGAP2	0.025532	0.025863	1	38.6647	1
ENSG00000163362	INAVA	0.012958	0.013043	1	76.6698	1
ENSG00000123146	ADGRE5	0.014532	0.014639	1	68.3104	1
ENSG00000182264	IZUMO1	0.013064	0.01315	1	76.0435	1
ENSG00000111674	ENO2	0.0143	0.014403	1	69.4276	1
ENSG00000145979	TBC1D7	0.011907	0.011979	1	83.4822	1
ENSG00000100554	ATP6V1D	0.015044	0.015159	1	65.9693	1
ENSG00000178467	P4HTM	0.015162	0.015278	1	65.4524	1
ENSG00000033627	ATP6V0A1	0.042854	0.043799	1	22.8316	1
ENSG00000137936	BCAR3	0.027591	0.027979	1	35.7411	1
ENSG00000167323	STIM1	0.027446	0.02783	1	35.9323	1
ENSG00000089094	KDM2B	0.043323	0.044289	1	22.5788	1
ENSG00000105419	MEIS3	0.014206	0.014308	1	69.8893	1
ENSG00000104228	TRIM35	0.015891	0.016019	1	62.4267	1
ENSG00000088035	ALG6	0.016249	0.016383	1	61.0406	1
ENSG00000144741	SLC25A26	0.014762	0.014872	1	67.2424	1
ENSG00000101194	SLC17A9	0.013248	0.013337	1	74.9802	1
ENSG00000198732	SMOC1	0.015291	0.015409	1	64.8982	1
ENSG00000119686	FLVCR2	0.015332	0.015451	1	64.721	1
ENSG00000121892	PDS5A	0.048082	0.049276	1	20.2936	1
ENSG00000137413	TAF8	0.013377	0.013467	1	74.2539	1
ENSG00000172264	MACROD2	0.017567	0.017723	1	56.4235	1
ENSG00000135119	RNFT2	0.017063	0.01721	1	58.1066	1
ENSG00000135828	RNASEL	0.015795	0.015921	1	62.8088	1
ENSG00000138115	CYP2C8	0.0135	0.013592	1	73.5706	1
ENSG00000138744	NAAA	0.016319	0.016454	1	60.7759	1
ENSG00000135443	KRT85	0.017841	0.018002	1	55.5504	1
ENSG00000012124	CD22	0.032785	0.033334	1	29.999	1
ENSG00000170011	MYRIP	0.03374	0.034323	1	29.1351	1
ENSG00000055483	USP36	0.034173	0.034771	1	28.7596	1
ENSG00000145321	GC	0.017258	0.017408	1	57.4432	1
ENSG00000166024	R3HCC1L	0.017333	0.017485	1	57.1911	1
ENSG00000103429	BFAR	0.015638	0.015762	1	63.4448	1
ENSG00000081014	AP4E1	0.035243	0.035879	1	27.8714	1
ENSG00000167395	ZNF646	0.035867	0.036526	1	27.3778	1
ENSG00000049656	CLPTM1L	0.019577	0.019771	1	50.5786	1
ENSG00000163138	PACRGL	0.015311	0.015429	1	64.8111	1
ENSG00000278139	P3R3URF-PIK3R3	0.018266	0.018434	1	54.2462	1
ENSG00000111696	NT5DC3	0.019821	0.02002	1	49.9504	1
ENSG00000136478	TEX2	0.037649	0.038376	1	26.0579	1
ENSG00000101425	BPI	0.017141	0.01729	1	57.8384	1
ENSG00000196497	IPO4	0.037129	0.037836	1	26.43	1
ENSG00000119912	IDE	0.038677	0.039445	1	25.3518	1
ENSG00000168427	KLHL30	0.017566	0.017722	1	56.4259	1
ENSG00000038427	VCAN	0.061848	0.063843	1	15.6633	1
ENSG00000075856	SART3	0.039312	0.040106	1	24.9341	1
ENSG00000176974	SHMT1	0.017116	0.017264	1	57.9232	1
ENSG00000130177	CDC16	0.021678	0.021917	1	45.6271	1
ENSG00000150990	DHX37	0.039556	0.04036	1	24.7772	1
ENSG00000145362	ANK2	0.128168	0.137158	1	7.29084	1
ENSG00000174891	RSRC1	0.020562	0.020776	1	48.1314	1
ENSG00000179104	TMTC2	0.022243	0.022495	1	44.4551	1
ENSG00000095713	CRTAC1	0.023062	0.023333	1	42.8585	1
ENSG00000179761	PIPOX	0.0184	0.018572	1	53.845	1
ENSG00000090661	CERS4	0.017752	0.017912	1	55.8288	1
ENSG00000047315	POLR2B	0.041001	0.041865	1	23.8862	1
ENSG00000164828	SUN1	0.041692	0.042586	1	23.482	1
ENSG00000131473	ACLY	0.0415	0.042386	1	23.5929	1
ENSG00000014257	ACP3	0.017746	0.017905	1	55.8504	1
ENSG00000173809	TDRD12	0.041214	0.042087	1	23.7603	1
ENSG00000147874	HAUS6	0.021699	0.021938	1	45.5825	1
ENSG00000115866	DARS1	0.023476	0.023756	1	42.0943	1
ENSG00000084444	FAM234B	0.023481	0.023761	1	42.0862	1
ENSG00000185238	PRMT3	0.019284	0.019472	1	51.3559	1
ENSG00000115648	MLPH	0.024548	0.024854	1	40.2345	1
ENSG00000135049	AGTPBP1	0.04377	0.044757	1	22.343	1
ENSG00000146830	GIGYF1	0.043895	0.044888	1	22.2777	1
ENSG00000036054	TBC1D23	0.024115	0.024411	1	40.9656	1
ENSG00000139192	TAPBPL	0.019182	0.019368	1	51.6306	1
ENSG00000064419	TNPO3	0.045605	0.046677	1	21.4236	1
ENSG00000074966	TXK	0.023038	0.023308	1	42.9037	1
ENSG00000120820	GLT8D2	0.019393	0.019583	1	51.0641	1
ENSG00000170836	PPM1D	0.025914	0.026255	1	38.0873	1
ENSG00000131018	SYNE1	0.045083	0.335249	2	5.96572	1
ENSG00000101752	MIB1	0.045597	0.046669	1	21.4275	1
ENSG00000109072	VTN	0.021259	0.021489	1	46.5363	1
ENSG00000167634	NLRP7	0.020752	0.020971	1	47.6858	1
ENSG00000161036	LRWD1	0.021217	0.021446	1	46.6296	1
ENSG00000185100	ADSS1	0.021278	0.021508	1	46.4948	1
ENSG00000082397	EPB41L3	0.049797	0.05108	1	19.5772	1
ENSG00000111834	RSPH4A	0.022287	0.022539	1	44.3673	1
ENSG00000158560	DYNC1I1	0.027243	0.027621	1	36.2038	1
ENSG00000139151	PLCZ1	0.025458	0.025787	1	38.7786	1
ENSG00000198862	LTN1	0.052482	0.053909	1	18.5497	1
ENSG00000165905	LARGE2	0.022673	0.022934	1	43.6043	1
ENSG00000111877	MCM9	0.023093	0.023364	1	42.8008	1
ENSG00000168619	ADAM18	0.023389	0.023666	1	42.254	1
ENSG00000188649	CC2D2B	0.053702	0.055198	1	18.1165	1
ENSG00000142186	SCYL1	0.031592	0.032101	1	31.1514	1
ENSG00000115841	RMDN2	0.023983	0.024275	1	41.1948	1
ENSG00000159314	ARHGAP27	0.03145	0.031955	1	31.2943	1
ENSG00000106278	PTPRZ1	0.058105	0.059862	1	16.7052	1
ENSG00000196159	FAT4	0.091788	0.096278	1	10.3866	1
ENSG00000106123	EPHB6	0.032077	0.032603	1	30.6719	1
ENSG00000164944	VIRMA	0.058476	0.060255	1	16.5961	1
ENSG00000160285	LSS	0.032572	0.033114	1	30.1985	1
ENSG00000197635	DPP4	0.030278	0.030746	1	32.5244	1
ENSG00000137449	CPEB2	0.032813	0.033364	1	29.9728	1
ENSG00000132321	IQCA1	0.03308	0.033639	1	29.7273	1
ENSG00000077616	NAALAD2	0.025719	0.026055	1	38.3801	1
ENSG00000148848	ADAM12	0.033255	0.03382	1	29.5681	1
ENSG00000172869	DMXL1	0.09555	0.100428	1	9.95734	1
ENSG00000173546	CSPG4	0.033396	0.033966	1	29.4412	1
ENSG00000163328	GPR155	0.027421	0.027804	1	35.966	1
ENSG00000110046	ATG2A	0.06141	0.063376	1	15.7788	1
ENSG00000160695	VPS11	0.034689	0.035305	1	28.3246	1
ENSG00000151718	WWC2	0.03401	0.034601	1	28.9006	1
ENSG00000173588	CEP83	0.031519	0.032027	1	31.2238	1
ENSG00000070610	GBA2	0.035262	0.035899	1	27.8559	1
ENSG00000134440	NARS1	0.034249	0.034849	1	28.695	1
ENSG00000163617	CCDC191	0.026615	0.026976	1	37.0699	1
ENSG00000164674	SYTL3	0.026654	0.027015	1	37.0162	1
ENSG00000116299	ELAPOR1	0.03278	0.033329	1	30.0038	1
ENSG00000198758	EPS8L3	0.029216	0.029651	1	33.7256	1
ENSG00000164318	EGFLAM	0.033614	0.034192	1	29.247	1
ENSG00000117425	PTCH2	0.030603	0.031081	1	32.1735	1
ENSG00000075539	FRYL	0.10749	0.113718	1	8.7937	1
ENSG00000035681	NSMAF	0.031099	0.031593	1	31.6531	1
ENSG00000196169	KIF19	0.029721	0.030172	1	33.1432	1
ENSG00000175221	MED16	0.035803	0.036459	1	27.4279	1
ENSG00000138792	ENPEP	0.03019	0.030656	1	32.6205	1
ENSG00000099338	CATSPERG	0.032821	0.033372	1	29.9652	1
ENSG00000156162	DPY19L4	0.031203	0.0317	1	31.5458	1
ENSG00000167716	WDR81	0.041476	0.04236	1	23.6071	1
ENSG00000155827	RNF20	0.040469	0.04131	1	24.2069	1
ENSG00000129595	EPB41L4A	0.037789	0.038522	1	25.9593	1
ENSG00000134376	CRB1	0.038022	0.038764	1	25.7974	1
ENSG00000066923	STAG3	0.038061	0.038804	1	25.7704	1
ENSG00000196535	MYO18A	0.076731	0.079835	1	12.5259	1
ENSG00000133110	POSTN	0.035471	0.036115	1	27.689	1
ENSG00000167880	EVPL	0.040473	0.041315	1	24.2042	1
ENSG00000163510	CWC22	0.043967	0.044963	1	22.2404	1
ENSG00000075275	CELSR1	0.07875	0.082024	1	12.1916	1
ENSG00000115687	PASK	0.035433	0.036076	1	27.7191	1
ENSG00000107104	KANK1	0.041723	0.042618	1	23.4642	1
ENSG00000090861	AARS1	0.045716	0.046794	1	21.3702	1
ENSG00000114904	NEK4	0.03624	0.036913	1	27.091	1
ENSG00000138193	PLCE1	0.08771	0.091798	1	10.8935	1
ENSG00000091409	ITGA6	0.04834	0.049547	1	20.1827	1
ENSG00000197879	MYO1C	0.049972	0.051264	1	19.5069	1
ENSG00000115414	FN1	0.092475	0.097034	1	10.3056	1
ENSG00000168769	TET2	0.041447	0.04233	1	23.6238	1
ENSG00000006715	VPS41	0.041452	0.042336	1	23.6208	1
ENSG00000196305	IARS1	0.053174	0.05464	1	18.3017	1
ENSG00000140470	ADAMTS17	0.05401	0.055524	1	18.0103	1
ENSG00000048028	USP28	0.053037	0.054495	1	18.3502	1
ENSG00000177119	ANO6	0.042256	0.043175	1	23.1615	1
ENSG00000072195	SPEG	0.098758	0.103981	1	9.61711	1
ENSG00000105289	TJP3	0.043093	0.044049	1	22.7019	1
ENSG00000169031	COL4A3	0.056477	0.058134	1	17.2016	1
ENSG00000163214	DHX57	0.058242	0.060007	1	16.6648	1
ENSG00000165392	WRN	0.053301	0.054774	1	18.2569	1
ENSG00000137857	DUOX1	0.048549	0.049767	1	20.0937	1
ENSG00000106804	C5	0.063278	0.065369	1	15.2978	1
ENSG00000154265	ABCA5	0.057232	0.058935	1	16.9677	1
ENSG00000133816	MICAL2	0.062991	0.065062	1	15.3699	1
ENSG00000183117	CSMD1	0.184374	0.2038	1	4.90678	1
ENSG00000099139	PCSK5	0.067344	0.069718	1	14.3434	1
ENSG00000119685	TTLL5	0.060563	0.062474	1	16.0065	1
ENSG00000136068	FLNB	0.068334	0.07078	1	14.1282	1
ENSG00000216937	CCDC7	0.056999	0.058688	1	17.0392	1
ENSG00000198198	SZT2	0.133953	0.143816	1	6.95332	1
ENSG00000164989	CCDC171	0.06192	0.06392	1	15.6445	1
ENSG00000065618	COL17A1	0.069832	0.07239	1	13.8141	1
ENSG00000004846	ABCB5	0.060114	0.061996	1	16.13	1
ENSG00000169994	MYO7B	0.070826	0.073459	1	13.613	1
ENSG00000167210	LOXHD1	0.063056	0.065132	1	15.3535	1
ENSG00000169855	ROBO1	0.078287	0.081521	1	12.2667	1
ENSG00000115155	OTOF	0.066205	0.068498	1	14.5989	1
ENSG00000150760	DOCK1	0.092802	0.097394	1	10.2675	1
ENSG00000169436	COL22A1	0.079746	0.083106	1	12.0328	1
ENSG00000154864	PIEZO2	0.106895	0.113051	1	8.84558	1
ENSG00000170927	PKHD1	0.110669	0.117286	1	8.52617	1
ENSG00000132549	VPS13B	0.119332	0.127075	1	7.8694	1
ENSG00000188738	FSIP2	0.134451	0.144392	1	6.92561	1
ENSG00000155657	TTN	0.620719	0.969477	1	1.03148	1

### Sheet: Suppl. Tab. S5
ensembl_gene_id	gene_name	P_val	poisson_lambda	count	ratio	LOEUF	adjusted_p_values
ENSG00000002746	HECW1	0.253604	0.2925	1	3.41881	0.47	1
ENSG00000002919	SNX11	0.066833	0.069171	1	14.4568	0.981	1
ENSG00000004399	PLXND1	0.025567	0.245179	2	8.15731	0.294	1
ENSG00000004939	SLC4A1	0.006157	0.115292	2	17.3473	0.516	0.65589
ENSG00000005001	PRSS22	0.035343	0.035983	1	27.7912	1.49	1
ENSG00000005108	THSD7A	0.338415	0.413117	1	2.42062	0.496	1
ENSG00000005339	CREBBP	2.12e-12	0.442329	11	24.8684	0.056	7.86e-10
ENSG00000005483	KMT2E	0.022498	0.228763	2	8.74266	0.245	1
ENSG00000005884	ITGA3	0.183166	0.20232	1	4.94267	0.581	1
ENSG00000005961	ITGA2B	0.170361	0.186765	1	5.35433	0.741	1
ENSG00000006042	TMEM98	0.040816	0.041673	1	23.9964	0.881	1
ENSG00000006118	TMEM132A	0.097075	0.102116	1	9.79278	1.017	1
ENSG00000006712	PAF1	0.097478	0.102562	1	9.75018	0.587	1
ENSG00000007314	SCN4A	0.015834	0.189459	2	10.5564	0.662	1
ENSG00000007392	LUC7L	0.117529	0.125029	1	7.99813	0.931	1
ENSG00000008300	CELSR3	0.332178	0.403733	1	2.47688	0.29	1
ENSG00000008382	MPND	0.060784	0.062709	1	15.9466	1.349	1
ENSG00000008441	NFIX	0.002634	0.074398	2	26.8825	0.164	0.339577
ENSG00000008710	PKD1	0.185295	0.20493	1	4.87972	0.325	1
ENSG00000008838	MED24	0.163938	0.179053	1	5.58495	0.777	1
ENSG00000008988	RPS20	0.018818	0.018997	1	52.6401	0.37	1
ENSG00000009307	CSDE1	0.145617	0.157375	1	6.35424	0.241	1
ENSG00000009335	UBE3C	0.17746	0.195359	1	5.11879	0.475	1
ENSG00000009724	MASP2	0.083492	0.087184	1	11.47	1.354	1
ENSG00000010017	RANBP9	0.121417	0.129445	1	7.72531	0.121	1
ENSG00000010292	NCAPD2	0.228521	0.259445	1	3.85438	0.802	1
ENSG00000010327	STAB1	0.347766	0.427351	1	2.34	0.896	1
ENSG00000010704	HFE	0.069312	0.071831	1	13.9216	1.19	1
ENSG00000010818	HIVEP2	8.4e-09	0.244627	7	28.615	0.126	2.41e-06
ENSG00000011028	MRC2	0.230951	0.2626	1	3.80807	0.476	1
ENSG00000011258	MBTD1	0.121905	0.130001	1	7.69227	0.402	1
ENSG00000011454	RABGAP1	0.160916	0.175445	1	5.69981	0.248	1
ENSG00000012048	BRCA1	0.188704	0.209122	1	4.7819	0.994	1
ENSG00000012232	EXTL3	0.098778	0.104003	1	9.61508	0.816	1
ENSG00000013374	NUB1	0.094863	0.099669	1	10.0332	0.691	1
ENSG00000015133	CCDC88C	0.030113	0.268078	2	7.46052	0.712	1
ENSG00000015171	ZMYND11	0.009181	0.14204	2	14.0806	0.239	0.855217
ENSG00000018189	RUFY3	0.125783	0.134427	1	7.439	0.601	1
ENSG00000019144	PHLDB1	0.191182	0.212181	1	4.71295	0.734	1
ENSG00000020256	ZFP64	0.005792	0.111694	2	17.906	0.51	0.635488
ENSG00000020577	SAMD4A	0.115079	0.122257	1	8.17951	0.607	1
ENSG00000021776	AQR	0.238357	0.272277	1	3.67272	0.355	1
ENSG00000022556	NLRP2	0.150422	0.163016	1	6.13437	1.13	1
ENSG00000023171	GRAMD1B	0.015578	0.187823	2	10.6483	0.5	1
ENSG00000023228	NDUFS1	0.122732	0.130942	1	7.63694	0.926	1
ENSG00000025293	PHF20	0.126337	0.135061	1	7.40409	0.297	1
ENSG00000029534	ANK1	0.040832	0.317187	2	6.30543	0.339	1
ENSG00000029559	IBSP	0.058493	0.060273	1	16.5911	1.353	1
ENSG00000030582	GRN	0.082699	0.08632	1	11.5848	0.653	1
ENSG00000032219	ARID4A	0.191328	0.212362	1	4.70894	0.333	1
ENSG00000034713	GABARAPL2	0.028429	0.028841	1	34.6733	1.295	1
ENSG00000036257	CUL3	1.17e-05	0.132978	4	30.08	0.228	0.002606
ENSG00000036448	MYOM2	0.309456	0.370275	1	2.70069	1.197	1
ENSG00000037280	FLT4	0.183615	0.202869	1	4.92929	0.212	1
ENSG00000038382	TRIO	0.10327	0.542229	2	3.68848	0.15	1
ENSG00000040933	INPP4A	0.173613	0.190692	1	5.24407	0.414	1
ENSG00000041982	TNC	0.247837	0.284802	1	3.51121	0.678	1
ENSG00000046889	PREX2	0.211084	0.237095	1	4.21772	0.664	1
ENSG00000047410	TPR	0.368572	0.459772	1	2.17499	0.118	1
ENSG00000047621	C12orf4	0.10548	0.111468	1	8.97122	0.832	1
ENSG00000048707	VPS13D	0.169619	0.739425	2	2.7048	0.482	1
ENSG00000049283	EPN3	0.070892	0.07353	1	13.5998	1.315	1
ENSG00000049323	LTBP1	0.259367	0.300251	1	3.33055	0.697	1
ENSG00000049618	ARID1B	0	0.322523	66	204.637	0.107	0
ENSG00000050555	LAMC3	0.19109	0.212068	1	4.71547	0.892	1
ENSG00000050767	COL23A1	0.161382	0.176	1	5.6818	1.201	1
ENSG00000052126	PLEKHA5	0.237985	0.271789	1	3.67933	0.356	1
ENSG00000052841	TTC17	0.183811	0.20311	1	4.92345	0.455	1
ENSG00000052850	ALX4	0.058833	0.060634	1	16.4923	0.862	1
ENSG00000054282	SDCCAG8	0.124336	0.132773	1	7.53165	0.943	1
ENSG00000054793	ATP9A	0.177993	0.196007	1	5.10187	0.47	1
ENSG00000055130	CUL1	0.164347	0.179541	1	5.56975	0.142	1
ENSG00000055208	TAB2	5.55e-09	0.128312	6	46.7612	0.068	1.62e-06
ENSG00000055483	USP36	0.148236	0.160445	1	6.23266	0.61	1
ENSG00000055609	KMT2C	7.64e-06	0.683695	7	10.2385	0.149	0.001765
ENSG00000055917	PUM2	0.0147	0.182112	2	10.9823	0.568	1
ENSG00000057294	PKP2	0.121914	0.130011	1	7.69164	1.209	1
ENSG00000058272	PPP1R12A	0.001433	0.216197	3	13.8763	0.188	0.205655
ENSG00000058404	CAMK2B	2.07e-05	0.153863	4	25.9972	0.328	0.004399
ENSG00000058453	CROCC	0.029881	0.266945	2	7.49218	0.675	1
ENSG00000060718	COL11A1	0.324742	0.392661	1	2.54673	0.346	1
ENSG00000060749	QSER1	0.189023	0.209515	1	4.77293	0.416	1
ENSG00000061987	MON2	0.2504	0.288215	1	3.46963	0.551	1
ENSG00000062194	GPBP1	0.093449	0.098108	1	10.1929	0.341	1
ENSG00000062282	DGAT2	0.077889	0.08109	1	12.332	0.884	1
ENSG00000062650	WAPL	0.174803	0.192133	1	5.20473	0.091	1
ENSG00000062822	POLD1	0.146246	0.158112	1	6.32464	0.636	1
ENSG00000063169	BICRA	0.094581	0.099358	1	10.0647	0.222	1
ENSG00000063176	SPHK2	0.079168	0.082478	1	12.1244	0.636	1
ENSG00000064102	INTS13	0.126173	0.134873	1	7.41439	0.625	1
ENSG00000064309	CDON	0.180069	0.198535	1	5.0369	0.646	1
ENSG00000064313	TAF2	0.174364	0.191602	1	5.21916	0.696	1
ENSG00000064419	TNPO3	0.001418	0.215386	3	13.9285	0.727	0.205127
ENSG00000064490	RFXANK	0.061508	0.063481	1	15.7527	1.059	1
ENSG00000064651	SLC12A2	0.173209	0.190203	1	5.25754	0.626	1
ENSG00000065183	WDR3	0.012474	0.166925	2	11.9814	0.878	1
ENSG00000065243	PKN2	0.156026	0.169634	1	5.89505	0.357	1
ENSG00000065361	ERBB3	0.027535	0.255278	2	7.83461	0.555	1
ENSG00000065413	ANKRD44	0.010027	0.148764	2	13.4441	0.492	0.885181
ENSG00000065427	KARS1	0.107419	0.113638	1	8.79987	0.824	1
ENSG00000065526	SPEN	4.42e-08	0.477933	8	16.7387	0.136	1.21e-05
ENSG00000065559	MAP2K4	0.074251	0.077153	1	12.9613	0.15	1
ENSG00000065609	SNAP91	0.117648	0.125164	1	7.98954	0.44	1
ENSG00000065615	CYB5R4	0.074074	0.076961	1	12.9935	0.87	1
ENSG00000065882	TBC1D1	0.020507	0.217613	2	9.19062	0.884	1
ENSG00000065883	CDK13	0.001626	0.226009	3	13.2738	0.337	0.227733
ENSG00000066117	SMARCD1	0.118129	0.125709	1	7.95488	0.361	1
ENSG00000066279	ASPM	0.466578	0.628442	1	1.59124	0.79	1
ENSG00000066557	LRRC40	0.109764	0.116269	1	8.60075	1.193	1
ENSG00000066651	TRMT11	0.075918	0.078955	1	12.6654	1.095	1
ENSG00000066654	THUMPD1	0.051761	0.053149	1	18.8151	1.27	1
ENSG00000066777	ARFGEF1	0.274019	0.320232	1	3.12274	0.239	1
ENSG00000067082	KLF6	0.033736	0.034318	1	29.1389	0.176	1
ENSG00000067141	NEO1	0.030354	0.269254	2	7.42794	0.399	1
ENSG00000067221	STOML1	0.055059	0.056633	1	17.6575	1.249	1
ENSG00000067365	METTL22	0.089502	0.093763	1	10.6652	1.307	1
ENSG00000067606	PRKCZ	0.084105	0.087853	1	11.3826	0.692	1
ENSG00000067704	IARS2	0.146454	0.158356	1	6.31488	0.609	1
ENSG00000067900	ROCK1	0.244521	0.280404	1	3.56629	0.183	1
ENSG00000068024	HDAC4	0.170106	0.186457	1	5.36318	0.183	1
ENSG00000068796	KIF2A	0.119701	0.127494	1	7.84353	0.211	1
ENSG00000069020	MAST4	0.275388	0.322119	1	3.10444	0.728	1
ENSG00000069275	NUCKS1	0.043882	0.044874	1	22.2847	0.15	1
ENSG00000069399	BCL3	0.057255	0.05896	1	16.9608	0.466	1
ENSG00000069431	ABCC9	0.229673	0.26094	1	3.8323	0.658	1
ENSG00000069667	RORA	0.14148	0.152546	1	6.55542	0.244	1
ENSG00000069974	RAB27A	0.030168	0.030632	1	32.6452	1.165	1
ENSG00000070047	PHRF1	0.227307	0.257873	1	3.87788	0.492	1
ENSG00000070182	SPTB	0.286221	0.337182	1	2.96576	0.29	1
ENSG00000070778	PTPN21	0.178529	0.196658	1	5.08497	0.828	1
ENSG00000070808	CAMK2A	0.00746	0.127416	2	15.6966	0.173	0.758376
ENSG00000070961	ATP2B1	0.168656	0.184711	1	5.41386	0.134	1
ENSG00000071054	MAP4K4	0.040135	0.314159	2	6.3662	0.318	1
ENSG00000071242	RPS6KA2	0.13407	0.143952	1	6.94677	0.726	1
ENSG00000071243	ING3	0.108528	0.114881	1	8.70466	0.162	1
ENSG00000071626	DAZAP1	0.099119	0.104382	1	9.58018	0.203	1
ENSG00000071991	CDH19	0.080439	0.083859	1	11.9248	1.075	1
ENSG00000072071	ADGRL1	0.217197	0.244874	1	4.08373	0.197	1
ENSG00000072110	ACTN1	0.174639	0.191934	1	5.21011	0.394	1
ENSG00000072195	SPEG	0.381097	0.479806	1	2.08418	0.386	1
ENSG00000072274	TFRC	0.108512	0.114863	1	8.706	0.479	1
ENSG00000072518	MARK2	0.010052	0.148959	2	13.4266	0.222	0.885181
ENSG00000072849	DERL2	0.061957	0.063959	1	15.6349	0.811	1
ENSG00000073050	XRCC1	0.119034	0.126736	1	7.89042	0.867	1
ENSG00000073060	SCARB1	0.075673	0.078689	1	12.7082	0.958	1
ENSG00000073614	KDM5A	0.264177	0.306766	1	3.25982	0.391	1
ENSG00000073910	FRY	0.428692	0.559827	1	1.78627	0.427	1
ENSG00000073921	PICALM	0.101982	0.107565	1	9.29667	0.642	1
ENSG00000074356	NCBP3	0.126328	0.13505	1	7.40467	0.471	1
ENSG00000074370	ATP2A3	0.152288	0.165215	1	6.05272	0.784	1
ENSG00000074582	BCS1L	0.106644	0.112771	1	8.86756	1.09	1
ENSG00000074696	HACD3	0.08279	0.086419	1	11.5715	0.678	1
ENSG00000075539	FRYL	0.016333	0.524733	3	5.71719	0.561	1
ENSG00000075568	TMEM131	0.035038	0.29137	2	6.86412	0.345	1
ENSG00000075651	PLD1	0.173446	0.19049	1	5.24962	1.019	1
ENSG00000075711	DLG1	0.245807	0.282107	1	3.54475	0.523	1
ENSG00000075884	ARHGAP15	0.095667	0.100558	1	9.94451	1.19	1
ENSG00000076356	PLXNA2	0.230313	0.261772	1	3.82012	0.575	1
ENSG00000076685	NT5C2	0.006151	0.115239	2	17.3553	1.087	0.65589
ENSG00000076924	XAB2	0.135899	0.146066	1	6.84624	0.706	1
ENSG00000077097	TOP2B	0.032279	0.278495	2	7.18145	0.226	1
ENSG00000077235	GTF3C1	0.283778	0.333765	1	2.99612	0.363	1
ENSG00000077327	SPAG6	0.089634	0.093908	1	10.6487	1.042	1
ENSG00000077549	CAPZB	0.053821	0.055323	1	18.0757	0.229	1
ENSG00000077684	JADE1	0.105001	0.110933	1	9.01446	0.238	1
ENSG00000077782	FGFR1	0.140714	0.151653	1	6.59399	0.353	1
ENSG00000078018	MAP2	0.17769	0.195638	1	5.11148	0.208	1
ENSG00000078043	PIAS2	0.090146	0.094471	1	10.5852	0.371	1
ENSG00000078053	AMPH	0.141866	0.152995	1	6.53615	0.657	1
ENSG00000078177	N4BP2	0.152937	0.16598	1	6.02483	0.718	1
ENSG00000078269	SYNJ2	0.165018	0.180345	1	5.54492	0.991	1
ENSG00000078674	PCM1	0.352579	0.434759	1	2.30013	0.54	1
ENSG00000078814	MYH7B	0.259517	0.300452	1	3.32831	1.029	1
ENSG00000078898	BPIFB2	0.060188	0.062076	1	16.1094	1.153	1
ENSG00000079277	MKNK1	0.005139	0.104974	2	19.0524	1.066	0.582332
ENSG00000079337	RAPGEF3	0.184481	0.203931	1	4.90362	0.998	1
ENSG00000079432	CIC	0.000228	0.287889	4	13.8942	0.211	0.042178
ENSG00000079689	SCGN	0.052372	0.053793	1	18.5897	0.947	1
ENSG00000079691	CARMIL1	0.20748	0.232538	1	4.30037	0.547	1
ENSG00000079805	DNM2	0.151529	0.164319	1	6.08572	0.327	1
ENSG00000080298	RFX3	0.170884	0.187395	1	5.33632	0.204	1
ENSG00000080618	CPB2	0.076403	0.079479	1	12.5819	1.285	1
ENSG00000080839	RBL1	0.168806	0.184892	1	5.40857	0.751	1
ENSG00000081041	CXCL2	0.009939	0.009989	1	100.111	1.906	0.885181
ENSG00000081051	AFP	0.115702	0.122961	1	8.13264	0.918	1
ENSG00000081059	TCF7	0.090459	0.094815	1	10.5469	0.67	1
ENSG00000081189	MEF2C	9.79e-13	0.12032	8	66.4895	0.164	3.79e-10
ENSG00000081237	PTPRC	0.197987	0.22063	1	4.53248	0.348	1
ENSG00000081479	LRP2	0.205295	0.839013	2	2.38375	0.359	1
ENSG00000082153	BZW1	0.054199	0.055723	1	17.9459	0.127	1
ENSG00000082212	ME2	0.132023	0.14159	1	7.06265	1.131	1
ENSG00000082397	EPB41L3	0.209982	0.2357	1	4.24268	0.641	1
ENSG00000082515	MRPL22	0.056831	0.05851	1	17.0911	1.427	1
ENSG00000082701	GSK3B	0.138374	0.148934	1	6.71439	0.406	1
ENSG00000083093	PALB2	0.118275	0.125875	1	7.94436	1.159	1
ENSG00000083097	DOP1A	0.322829	0.389832	1	2.56521	0.464	1
ENSG00000083168	KAT6A	0	0.339289	25	73.6835	0.066	0
ENSG00000083457	ITGAE	0.140857	0.15182	1	6.58676	0.994	1
ENSG00000083635	NUFIP1	0.050888	0.052228	1	19.1467	0.969	1
ENSG00000083720	OXCT1	0.096055	0.100986	1	9.90232	0.571	1
ENSG00000084636	COL16A1	0.048345	0.348676	2	5.73599	0.865	1
ENSG00000085377	PREP	0.101346	0.106857	1	9.35828	0.572	1
ENSG00000085382	HACE1	0.146282	0.158154	1	6.32294	0.95	1
ENSG00000085719	CPNE3	0.084549	0.088338	1	11.3201	1.371	1
ENSG00000085999	RAD54L	0.104012	0.109828	1	9.10514	1.122	1
ENSG00000086061	DNAJA1	0.002441	0.071551	2	27.9521	0.859	0.321672
ENSG00000086102	NFX1	0.176662	0.194388	1	5.14434	0.676	1
ENSG00000086589	RBM22	0.06567	0.067925	1	14.7221	0.09	1
ENSG00000086967	MYBPC2	0.144227	0.15575	1	6.42054	1.021	1
ENSG00000087087	SRRT	0.130112	0.139391	1	7.17406	0.636	1
ENSG00000087152	ATXN7L3	0.079051	0.082351	1	12.1432	0.164	1
ENSG00000087258	GNAO1	0.056193	0.057834	1	17.291	0.167	1
ENSG00000087269	NOP14	0.145042	0.156703	1	6.38152	0.691	1
ENSG00000087460	GNAS	0.016272	0.192235	2	10.4039	0.2	1
ENSG00000087495	PHACTR3	0.111588	0.118319	1	8.45172	0.415	1
ENSG00000088038	CNOT3	0.132733	0.142408	1	7.02208	0.043	1
ENSG00000088247	KHSRP	0.133202	0.14295	1	6.99547	0.164	1
ENSG00000088280	ASAP3	0.157185	0.171008	1	5.84769	1.007	1
ENSG00000088538	DOCK3	0.311373	0.373055	1	2.68057	0.254	1
ENSG00000088812	ATRN	0.228982	0.260044	1	3.84551	0.38	1
ENSG00000088836	SLC4A11	0.124873	0.133386	1	7.49706	0.908	1
ENSG00000088970	KIZ	0.097925	0.103058	1	9.70328	0.998	1
ENSG00000089101	CFAP61	0.170299	0.18669	1	5.35646	1.026	1
ENSG00000089177	KIF16B	0.194223	0.215949	1	4.63073	0.84	1
ENSG00000089597	GANAB	0.212906	0.239407	1	4.17698	0.335	1
ENSG00000089639	GMIP	0.144436	0.155994	1	6.41049	0.59	1
ENSG00000089737	DDX24	0.10243	0.108065	1	9.25371	0.549	1
ENSG00000090530	P3H2	0.130383	0.139703	1	7.15806	1.359	1
ENSG00000090905	TNRC6A	0.031924	0.27681	2	7.22518	0.249	1
ENSG00000091137	SLC26A4	0.106508	0.112618	1	8.87955	1.165	1
ENSG00000091592	NLRP1	0.016692	0.194873	2	10.2631	0.714	1
ENSG00000091656	ZFHX4	0.000648	0.380948	4	10.5001	0.2	0.107788
ENSG00000092148	HECTD1	0.351395	0.432932	1	2.30983	0.208	1
ENSG00000092208	GEMIN2	0.048411	0.049622	1	20.1523	1.028	1
ENSG00000092295	TGM1	0.124538	0.133003	1	7.51861	0.99	1
ENSG00000092439	TRPM7	0.294898	0.349412	1	2.86195	0.532	1
ENSG00000092820	EZR	0.088266	0.092407	1	10.8217	0.821	1
ENSG00000092929	UNC13D	0.199164	0.222099	1	4.50249	0.932	1
ENSG00000092969	TGFB2	0.053425	0.054905	1	18.2132	0.544	1
ENSG00000093167	LRRFIP2	0.020235	0.216055	2	9.2569	1.135	1
ENSG00000094914	AAAS	0.125898	0.134558	1	7.43175	1.076	1
ENSG00000094963	FMO2	0.058276	0.060043	1	16.6547	1.263	1
ENSG00000095015	MAP3K1	0.169573	0.185816	1	5.38167	0.361	1
ENSG00000095383	TBC1D2	0.103787	0.109577	1	9.12603	0.98	1
ENSG00000095564	BTAF1	0.267857	0.31178	1	3.20739	0.167	1
ENSG00000095574	IKZF5	0.043902	0.044895	1	22.2742	0.628	1
ENSG00000095787	WAC	0	0.167378	13	77.6684	0.19	0
ENSG00000096093	EFHC1	0.123821	0.132185	1	7.56514	1.167	1
ENSG00000096433	ITPR3	0.272419	0.318029	1	3.14436	0.764	1
ENSG00000096696	DSP	0.363163	0.451242	1	2.21611	0.541	1
ENSG00000097007	ABL1	0.142009	0.153162	1	6.52905	0.201	1
ENSG00000099139	PCSK5	0.275088	0.321705	1	3.10844	0.735	1
ENSG00000099282	TSPAN15	0.047626	0.048797	1	20.493	0.78	1
ENSG00000099341	PSMD8	0.065004	0.067213	1	14.878	1.391	1
ENSG00000099364	FBXL19	0.143587	0.155003	1	6.45149	0.275	1
ENSG00000099381	SETD1A	0.166265	0.181839	1	5.49936	0.211	1
ENSG00000099385	BCL7C	0.05441	0.055946	1	17.8743	0.757	1
ENSG00000099783	HNRNPM	0.125829	0.13448	1	7.43606	0.229	1
ENSG00000099840	IZUMO4	0.061003	0.062943	1	15.8874	1.667	1
ENSG00000100473	COCH	0.093092	0.097715	1	10.2339	1.029	1
ENSG00000100479	POLE2	0.09836	0.103539	1	9.65815	0.889	1
ENSG00000100503	NIN	0.306415	0.365881	1	2.73313	0.599	1
ENSG00000100526	CDKN3	0.066381	0.068686	1	14.5589	0.747	1
ENSG00000100592	DAAM1	0.198881	0.221745	1	4.50968	0.557	1
ENSG00000100626	GALNT16	0.102036	0.107626	1	9.29147	0.738	1
ENSG00000100629	CEP128	0.237315	0.270911	1	3.69125	0.905	1
ENSG00000100652	SLC10A1	0.019491	0.019684	1	50.803	1.972	1
ENSG00000100811	YY1	0.046725	0.047852	1	20.8979	0.153	1
ENSG00000100888	CHD8	5.88e-15	0.471042	13	27.5984	0.161	2.68e-12
ENSG00000100911	PSME2	0.045151	0.046202	1	21.6442	0.898	1
ENSG00000101109	STK4	0.109042	0.115458	1	8.66115	0.697	1
ENSG00000101126	ADNP	0	0.143424	26	181.28	0.166	0
ENSG00000101160	CTSZ	0.063278	0.065369	1	15.2979	1.602	1
ENSG00000101199	ARFGAP1	0.121476	0.129512	1	7.72129	0.676	1
ENSG00000101203	COL20A1	0.21031	0.236114	1	4.23524	1.025	1
ENSG00000101251	SEL1L2	0.115094	0.122274	1	8.17833	1.021	1
ENSG00000101266	CSNK2A1	0.009108	0.141445	2	14.1398	0.298	0.855217
ENSG00000101323	HAO1	0.053016	0.054473	1	18.3576	1.47	1
ENSG00000101333	PLCB4	0.23992	0.274331	1	3.64523	0.539	1
ENSG00000101347	SAMHD1	0.007672	0.129292	2	15.4688	1.195	0.775484
ENSG00000101384	JAG1	0.182649	0.201686	1	4.9582	0.173	1
ENSG00000101400	SNTA1	0.061757	0.063747	1	15.6871	0.826	1
ENSG00000101489	CELF4	0.094953	0.099768	1	10.0232	0.395	1
ENSG00000101557	USP14	0.105251	0.111213	1	8.99179	0.566	1
ENSG00000101558	VAPA	0.000805	0.040674	2	49.1711	0.482	0.129173
ENSG00000101639	CEP192	0.319165	0.384436	1	2.60122	0.719	1
ENSG00000101745	ANKRD12	0.264617	0.307364	1	3.25347	0.37	1
ENSG00000101746	NOL4	0.008566	0.136966	2	14.6022	0.31	0.839599
ENSG00000101752	MIB1	3.53e-09	0.215347	7	32.5057	1.997	1.06e-06
ENSG00000102452	NALCN	0.296556	0.351767	1	2.84279	0.514	1
ENSG00000102466	FGF14	0.039709	0.040519	1	24.6801	0.341	1
ENSG00000102755	FLT1	0.191715	0.21284	1	4.69837	0.345	1
ENSG00000102974	CTCF	0.005359	0.107279	2	18.643	0.16	0.596627
ENSG00000103066	PLA2G15	0.002854	0.077521	2	25.7995	0.604	0.362667
ENSG00000103126	AXIN1	0.146805	0.158767	1	6.29854	0.68	1
ENSG00000103168	TAF1C	0.008093	0.132954	2	15.0428	0.905	0.808857
ENSG00000103197	TSC2	0.004888	0.33509	3	8.95283	0.16	0.561029
ENSG00000103479	RBL2	0.134769	0.144759	1	6.90803	0.505	1
ENSG00000103855	CD276	0.04585	0.046935	1	21.3062	1.29	1
ENSG00000103932	RPAP1	0.20252	0.226299	1	4.41893	0.902	1
ENSG00000104043	ATP8B4	0.192541	0.213863	1	4.67589	1.154	1
ENSG00000104129	DNAJC17	0.041557	0.042445	1	23.56	1.125	1
ENSG00000104313	EYA1	0.116791	0.124194	1	8.05195	0.245	1
ENSG00000104321	TRPA1	0.158232	0.172251	1	5.80549	1.11	1
ENSG00000104331	BPNT2	0.042489	0.043419	1	23.0316	0.783	1
ENSG00000104413	ESRP1	0.118088	0.125663	1	7.95779	0.558	1
ENSG00000104447	TRPS1	0.142595	0.153845	1	6.50005	0.183	1
ENSG00000104517	UBR5	0.121194	0.597849	2	3.34533	0.024	1
ENSG00000104611	SH2D4A	0.130291	0.139596	1	7.16351	1.244	1
ENSG00000104643	MTMR9	0.008867	0.139465	2	14.3405	0.675	0.855217
ENSG00000104852	SNRNP70	0.117607	0.125118	1	7.99247	0.258	1
ENSG00000104870	FCGRT	0.045245	0.046301	1	21.5979	0.866	1
ENSG00000104884	ERCC2	0.120122	0.127972	1	7.81423	1.186	1
ENSG00000104936	DMPK	0.097775	0.102891	1	9.71898	0.619	1
ENSG00000104973	MED25	0.008529	0.136654	2	14.6355	0.833	0.839599
ENSG00000105122	RASAL3	0.138914	0.149561	1	6.68626	0.887	1
ENSG00000105135	ILVBL	0.078307	0.081543	1	12.2634	1.053	1
ENSG00000105185	PDCD5	0.025942	0.026284	1	38.0458	1.523	1
ENSG00000105193	RPS16	0.045201	0.046255	1	21.6194	0.317	1
ENSG00000105223	PLD3	0.078963	0.082255	1	12.1573	0.517	1
ENSG00000105248	YJU2	0.052781	0.054225	1	18.4416	1.251	1
ENSG00000105366	SIGLEC8	0.073911	0.076784	1	13.0235	1.049	1
ENSG00000105656	ELL	0.100009	0.10537	1	9.49036	0.452	1
ENSG00000105662	CRTC1	0.077128	0.080265	1	12.4587	0.454	1
ENSG00000105732	ZNF574	0.090352	0.094698	1	10.5599	0.787	1
ENSG00000105738	SIPA1L3	0.204351	0.228597	1	4.37451	0.53	1
ENSG00000105819	PMPCB	0.077876	0.081076	1	12.3341	1.098	1
ENSG00000106038	EVX1	0.04354	0.044516	1	22.4637	0.792	1
ENSG00000106078	COBL	0.166902	0.182604	1	5.47633	0.779	1
ENSG00000106105	GARS1	0.127756	0.136686	1	7.31605	0.765	1
ENSG00000106263	EIF3B	0.1474	0.159464	1	6.27099	0.089	1
ENSG00000106302	HYAL4	0.055862	0.057483	1	17.3965	1.636	1
ENSG00000106327	TFR2	0.109909	0.116432	1	8.58871	0.875	1
ENSG00000106344	RBM28	0.130534	0.139876	1	7.14918	0.929	1
ENSG00000106571	GLI3	0.150218	0.162775	1	6.14344	0.368	1
ENSG00000106591	MRPL32	0.042025	0.042933	1	23.2919	1.186	1
ENSG00000106648	GALNTL5	0.073953	0.07683	1	13.0157	1.367	1
ENSG00000106689	LHX2	0.000506	0.032144	2	62.2195	0.251	0.085683
ENSG00000106804	C5	0.260392	0.301635	1	3.31526	0.794	1
ENSG00000106829	TLE4	0.139438	0.15017	1	6.65914	0.226	1
ENSG00000106853	PTGR1	0.024478	0.024783	1	40.3506	1.237	1
ENSG00000106948	AKNA	0.015041	0.184346	2	10.8491	0.593	1
ENSG00000106952	TNFSF8	0.026814	0.02718	1	36.7918	0.605	1
ENSG00000107140	TESK1	0.108108	0.11441	1	8.74049	0.498	1
ENSG00000107164	FUBP3	0.109818	0.116329	1	8.59629	0.308	1
ENSG00000107185	RGP1	0.073336	0.076165	1	13.1294	0.993	1
ENSG00000107263	RAPGEF1	0.188077	0.20835	1	4.79961	0.341	1
ENSG00000107518	ATRNL1	0.239112	0.273269	1	3.6594	0.639	1
ENSG00000107560	RAB11FIP2	0.052785	0.054229	1	18.4404	0.998	1
ENSG00000107745	MICU1	0.009961	0.14825	2	13.4907	1.198	0.885181
ENSG00000107789	MINPP1	0.069328	0.071848	1	13.9182	0.731	1
ENSG00000107816	LZTS2	0.007345	0.126385	2	15.8246	0.686	0.750959
ENSG00000107882	SUFU	0.074835	0.077783	1	12.8563	0.304	1
ENSG00000107929	LARP4B	0.02498	0.242102	2	8.26098	0.262	1
ENSG00000107938	EDRF1	0.017567	0.20027	2	9.98653	0.545	1
ENSG00000107951	MTPAP	0.063543	0.065652	1	15.2319	0.66	1
ENSG00000107959	PITRM1	0.190589	0.211448	1	4.72929	0.854	1
ENSG00000108001	EBF3	0	0.111421	13	116.674	0.238	0
ENSG00000108039	XPNPEP1	0.110237	0.1168	1	8.56164	0.549	1
ENSG00000108094	CUL2	0.171776	0.188471	1	5.30584	0.185	1
ENSG00000108175	ZMIZ1	2.08e-05	0.154082	4	25.9602	0.148	0.004399
ENSG00000108231	LGI1	0.078803	0.082082	1	12.183	0.373	1
ENSG00000108312	UBTF	0.011669	0.161139	2	12.4116	0.059	0.97926
ENSG00000108389	MTMR4	0.151481	0.164262	1	6.08782	0.298	1
ENSG00000108405	P2RX1	0.063294	0.065386	1	15.2937	1.177	1
ENSG00000108509	CAMTA2	0.216226	0.243635	1	4.1045	0.636	1
ENSG00000108510	MED13	0.035184	0.292039	2	6.84839	0.067	1
ENSG00000108557	RAI1	0.013273	0.172498	2	11.5943	0.163	1
ENSG00000108671	PSMD11	0.103479	0.109233	1	9.15472	0.239	1
ENSG00000108821	COL1A1	0.036983	0.300208	2	6.66204	0.165	1
ENSG00000108840	HDAC5	0.135584	0.145701	1	6.86337	0.23	1
ENSG00000108854	SMURF2	0.158792	0.172916	1	5.78315	0.672	1
ENSG00000108883	EFTUD2	0	0.143353	22	153.467	0.13	0
ENSG00000108946	PRKAR1A	0.075041	0.078006	1	12.8195	0.133	1
ENSG00000108961	RANGRF	0.025611	0.025944	1	38.5443	1.477	1
ENSG00000109111	SUPT6H	0.297256	0.352762	1	2.83477	0.065	1
ENSG00000109113	RAB34	0.093121	0.097747	1	10.2305	1.12	1
ENSG00000109118	PHF12	5.09e-07	0.147188	5	33.9701	0.156	0.000133
ENSG00000109184	DCUN1D4	0.057175	0.058875	1	16.9853	0.765	1
ENSG00000109220	CHIC2	0.026235	0.026585	1	37.6151	1.074	1
ENSG00000109265	CRACD	0.14914	0.161508	1	6.19166	0.603	1
ENSG00000109501	WFS1	0.15106	0.163767	1	6.10625	1.479	1
ENSG00000109680	TBC1D19	0.122514	0.130695	1	7.65142	0.747	1
ENSG00000109685	NSD2	1.07e-07	0.212681	6	28.2113	0.093	2.85e-05
ENSG00000109738	GLRB	0.087313	0.091362	1	10.9454	0.731	1
ENSG00000109756	RAPGEF2	0.242703	0.278	1	3.59713	0.377	1
ENSG00000109758	HGFAC	0.083826	0.087549	1	11.4222	1.226	1
ENSG00000109819	PPARGC1A	0.121439	0.129469	1	7.72383	0.383	1
ENSG00000110048	OSBP	0.154088	0.167339	1	5.97588	0.357	1
ENSG00000110066	KMT5B	4.44e-16	0.132026	10	75.7427	0.253	2.14e-13
ENSG00000110075	PPP6R3	0.000806	0.176705	3	16.9774	0.406	0.129173
ENSG00000110171	TRIM3	0.095687	0.100579	1	9.94241	0.394	1
ENSG00000110200	ANAPC15	0.026338	0.026691	1	37.4654	1.203	1
ENSG00000110395	CBL	0.000833	0.178752	3	16.7831	0.799	0.132319
ENSG00000110446	SLC15A3	0.059912	0.061782	1	16.186	1.201	1
ENSG00000110497	AMBRA1	0.166651	0.182303	1	5.48537	0.651	1
ENSG00000110693	SOX6	0.011629	0.160845	2	12.4343	0.141	0.97926
ENSG00000110719	TCIRG1	0.154977	0.168391	1	5.93856	1.098	1
ENSG00000110799	VWF	0.252327	0.290789	1	3.43892	0.74	1
ENSG00000110841	PPFIBP1	0.18211	0.201028	1	4.97444	1.165	1
ENSG00000110876	SELPLG	0.010626	0.010683	1	93.6076	1.866	0.918193
ENSG00000111058	ACSS3	0.115974	0.123269	1	8.11232	1.026	1
ENSG00000111249	CUX2	0.170273	0.186659	1	5.35738	0.322	1
ENSG00000111262	KCNA1	5.35e-06	0.032035	3	93.649	0.703	0.001252
ENSG00000111266	DUSP16	0.003835	0.090247	2	22.1614	0.652	0.461045
ENSG00000111325	OGFOD2	0.062462	0.064497	1	15.5045	1.533	1
ENSG00000111344	RASAL1	0.125594	0.134211	1	7.45097	0.968	1
ENSG00000111424	VDR	0.059652	0.061505	1	16.2587	0.752	1
ENSG00000111615	KRR1	0.055568	0.057171	1	17.4913	0.738	1
ENSG00000111644	ACRBP	0.102809	0.108486	1	9.21777	1.114	1
ENSG00000111731	C2CD5	0.178238	0.196304	1	5.09414	1.09	1
ENSG00000111737	RAB35	0.053596	0.055086	1	18.1535	0.39	1
ENSG00000111799	COL12A1	0.09899	0.528575	2	3.78376	0.388	1
ENSG00000111816	FRK	0.101686	0.107236	1	9.32521	1.171	1
ENSG00000111860	CEP85L	0.000339	0.130946	3	22.9102	0.731	0.059771
ENSG00000111879	FAM184A	0.188273	0.208591	1	4.79407	0.813	1
ENSG00000112159	MDN1	0.596012	0.906371	1	1.1033	0.458	1
ENSG00000112200	ZNF451	0.19733	0.219812	1	4.54934	1.017	1
ENSG00000112249	ASCC3	0.075541	0.450356	2	4.44093	0.698	1
ENSG00000112282	MED23	0.220696	0.249354	1	4.01037	0.763	1
ENSG00000112297	CRYBG1	0.234507	0.267235	1	3.74202	0.891	1
ENSG00000112320	SOBP	0.071316	0.073987	1	13.5159	0.107	1
ENSG00000112337	SLC17A2	0.078085	0.081303	1	12.2997	1.092	1
ENSG00000112541	PDE10A	0.13166	0.141172	1	7.08355	0.478	1
ENSG00000112697	TMEM30A	0.065954	0.06823	1	14.6564	0.862	1
ENSG00000112701	SENP6	0.209722	0.235371	1	4.24862	0.44	1
ENSG00000112715	VEGFA	0.058616	0.060404	1	16.5551	0.444	1
ENSG00000112759	SLC29A1	0.050538	0.05186	1	19.2827	0.657	1
ENSG00000112812	PRSS16	0.079123	0.082429	1	12.1317	1.156	1
ENSG00000112992	NNT	0.14103	0.152021	1	6.57802	0.753	1
ENSG00000113141	IK	0.108954	0.115359	1	8.66859	0.814	1
ENSG00000113319	RASGRF2	0.227818	0.258535	1	3.86794	0.674	1
ENSG00000113368	LMNB1	0.075306	0.078293	1	12.7726	0.518	1
ENSG00000113504	SLC12A7	0.155147	0.168593	1	5.93145	0.973	1
ENSG00000113575	PPP2CA	0.04463	0.045656	1	21.9028	0.257	1
ENSG00000113595	TRIM23	0.119268	0.127001	1	7.87392	0.539	1
ENSG00000113645	WWC1	0.19046	0.211289	1	4.73285	0.474	1
ENSG00000113649	TCERG1	0.212253	0.238579	1	4.19149	0.376	1
ENSG00000113758	DBN1	0.112364	0.119194	1	8.3897	0.371	1
ENSG00000113763	UNC5A	0.113382	0.120341	1	8.30972	0.356	1
ENSG00000113812	ACTR8	0.133417	0.143198	1	6.98336	0.971	1
ENSG00000114021	NIT2	0.063954	0.066091	1	15.1307	1.261	1
ENSG00000114030	KPNA1	0.091881	0.09638	1	10.3756	0.393	1
ENSG00000114270	COL7A1	0.477464	0.649061	1	1.54069	0.76	1
ENSG00000114316	USP4	0.009975	0.148357	2	13.481	0.684	0.885181
ENSG00000114349	GNAT1	0.04714	0.048287	1	20.7094	1.336	1
ENSG00000114395	CYB561D2	0.026114	0.026461	1	37.7913	1.36	1
ENSG00000114480	GBE1	0.107429	0.113649	1	8.79904	1.045	1
ENSG00000114541	FRMD4B	0.200971	0.224358	1	4.45715	0.599	1
ENSG00000114742	WDR48	0.000416	0.140506	3	21.3513	0.297	0.071895
ENSG00000114771	AADAC	0.024323	0.024623	1	40.6118	1.346	1
ENSG00000114861	FOXP1	0	0.173072	15	86.6691	0.242	0
ENSG00000115020	PIKFYVE	0.351786	0.433534	1	2.30663	0.613	1
ENSG00000115053	NCL	0.009161	0.141873	2	14.0971	0.159	0.855217
ENSG00000115084	SLC35F5	0.080231	0.083633	1	11.9571	1.08	1
ENSG00000115211	EIF2B4	0.115758	0.123025	1	8.12843	0.718	1
ENSG00000115221	ITGB6	0.103952	0.109761	1	9.11072	1.2	1
ENSG00000115295	CLIP4	0.11182	0.118581	1	8.43304	0.674	1
ENSG00000115306	SPTBN1	0.061655	0.400384	2	4.99521	0.113	1
ENSG00000115310	RTN4	0.108509	0.11486	1	8.70627	0.399	1
ENSG00000115318	LOXL3	0.136373	0.146615	1	6.82061	0.864	1
ENSG00000115339	GALNT3	0.089305	0.093547	1	10.6898	0.95	1
ENSG00000115414	FN1	0.360936	0.44775	1	2.23339	0.471	1
ENSG00000115423	DNAH6	0.036321	0.717627	3	4.18044	0.791	1
ENSG00000115464	USP34	0.538454	0.773173	1	1.29337	0.086	1
ENSG00000115504	EHBP1	0.21193	0.238168	1	4.19872	0.601	1
ENSG00000115526	CHST10	0.068827	0.07131	1	14.0232	0.987	1
ENSG00000115677	HDLBP	0.194372	0.216133	1	4.62678	0.309	1
ENSG00000115705	TPO	0.010115	0.149451	2	13.3823	1.127	0.885181
ENSG00000115758	ODC1	1.27e-05	0.042834	3	70.0374	0.613	0.002786
ENSG00000115762	PLEKHB2	0.077501	0.080669	1	12.3964	1.298	1
ENSG00000115808	STRN	0.152643	0.165633	1	6.03746	0.624	1
ENSG00000115850	LCT	0.214331	0.24122	1	4.14559	0.791	1
ENSG00000115956	PLEK	0.059809	0.061672	1	16.2148	0.912	1
ENSG00000116106	EPHA4	0.176609	0.194325	1	5.14603	0.27	1
ENSG00000116198	CEP104	0.168343	0.184336	1	5.42488	1.003	1
ENSG00000116288	PARK7	0.026607	0.026967	1	37.0817	1.383	1
ENSG00000116514	RNF19B	0.07636	0.079433	1	12.5892	0.648	1
ENSG00000116539	ASH1L	0.087835	0.492157	2	4.06375	0.114	1
ENSG00000116560	SFPQ	0.108285	0.114608	1	8.72537	0.125	1
ENSG00000116641	DOCK7	0.372079	0.465342	1	2.14896	0.587	1
ENSG00000116668	SWT1	0.12188	0.129972	1	7.69395	0.32	1
ENSG00000116731	PRDM2	0.168261	0.184237	1	5.4278	0.317	1
ENSG00000116745	RPE65	0.09299	0.097601	1	10.2458	1	1
ENSG00000116754	SRSF11	0.106467	0.112572	1	8.88318	0.289	1
ENSG00000116761	CTH	0.068712	0.071186	1	14.0477	1.017	1
ENSG00000116852	KIF21B	0.267709	0.311578	1	3.20947	0.617	1
ENSG00000116990	MYCL	0.055501	0.057101	1	17.513	0.544	1
ENSG00000117139	KDM5B	0	0.375488	16	42.6113	0.98	0
ENSG00000117222	RBBP5	0.109881	0.1164	1	8.59107	0.178	1
ENSG00000117266	CDK18	0.083433	0.08712	1	11.4784	1.157	1
ENSG00000117394	SLC2A1	1.07e-10	0.065864	6	91.0964	0.144	3.6e-08
ENSG00000117400	MPL	0.128142	0.137128	1	7.29243	1.147	1
ENSG00000117408	IPO13	0.012579	0.167665	2	11.9285	0.418	1
ENSG00000117505	DR1	0.021302	0.021532	1	46.4421	1.093	1
ENSG00000117601	SERPINC1	0.064852	0.06705	1	14.9141	0.591	1
ENSG00000117713	ARID1A	1.02e-06	0.314262	6	19.0923	0.082	0.000256
ENSG00000118058	KMT2A	0	0.548014	42	76.6403	0.039	0
ENSG00000118160	SLC8A2	0.06725	0.069618	1	14.3642	0.46	1
ENSG00000118412	CASP8AP2	0.184083	0.203442	1	4.9154	0.289	1
ENSG00000118997	DNAH7	0.152532	0.690564	2	2.89618	0.936	1
ENSG00000119042	SATB2	0	0.110434	20	181.104	0.106	0
ENSG00000119125	GDA	0.10516	0.11111	1	9.0001	0.655	1
ENSG00000119203	CPSF3	0.094937	0.099751	1	10.025	0.87	1
ENSG00000119280	C1orf198	0.038239	0.038989	1	25.6484	0.788	1
ENSG00000119397	CNTRL	0.01015	0.438473	3	6.84192	0.847	0.885181
ENSG00000119487	MAPKAP1	0.113846	0.120865	1	8.27369	0.525	1
ENSG00000119523	ALG2	0.044667	0.045695	1	21.8841	1.448	1
ENSG00000119669	IRF2BPL	0.001147	0.04868	2	41.0844	0.157	0.170071
ENSG00000119772	DNMT3A	6.97e-07	0.156965	5	31.8543	1.998	0.00018
ENSG00000119812	FAM98A	0.004106	0.093476	2	21.3958	0.645	0.483768
ENSG00000119866	BCL11A	3.39e-10	0.079968	6	75.0303	0.139	1.06e-07
ENSG00000119965	C10orf88	0.036381	0.037059	1	26.984	1.211	1
ENSG00000120029	ARMH3	0.115724	0.122986	1	8.131	0.554	1
ENSG00000120071	KANSL1	2e-14	0.196747	10	50.8268	0.222	8.89e-12
ENSG00000120156	TEK	0.19367	0.215262	1	4.6455	0.463	1
ENSG00000120251	GRIA2	0.145332	0.157042	1	6.3677	0.209	1
ENSG00000120262	CCDC170	0.100079	0.105448	1	9.48335	1.149	1
ENSG00000120616	EPC1	0.181762	0.200603	1	4.98498	0.177	1
ENSG00000120688	WBP4	0.059199	0.061024	1	16.387	1.046	1
ENSG00000120705	ETF1	0.085851	0.089762	1	11.1406	0.139	1
ENSG00000120899	PTK2B	0.178968	0.197193	1	5.07118	0.594	1
ENSG00000120910	PPP3CC	0.091408	0.095859	1	10.432	0.799	1
ENSG00000120915	EPHX2	0.087051	0.091075	1	10.9799	1.258	1
ENSG00000121060	TRIM25	0.072759	0.075542	1	13.2378	0.885	1
ENSG00000121067	SPOP	0.043784	0.044771	1	22.3358	0.681	1
ENSG00000121101	TEX14	0.214977	0.242042	1	4.13152	1.234	1
ENSG00000121297	TSHZ3	0.002951	0.07887	2	25.3582	0.212	0.369782
ENSG00000121741	ZMYM2	0.000131	0.248904	4	16.0705	0.298	0.024824
ENSG00000121988	ZRANB3	0.175031	0.192409	1	5.19726	1.173	1
ENSG00000122194	PLG	0.124501	0.132961	1	7.52101	0.703	1
ENSG00000122299	ZC3H7A	0.158086	0.172077	1	5.81135	0.514	1
ENSG00000122482	ZNF644	0.000741	0.171638	3	17.4786	0.228	0.121004
ENSG00000122507	BBS9	0.178851	0.197051	1	5.07483	1.111	1
ENSG00000122678	POLM	0.089476	0.093735	1	10.6684	1.554	1
ENSG00000122707	RECK	0.126974	0.13579	1	7.36431	0.809	1
ENSG00000122729	ACO1	0.156143	0.169772	1	5.89025	1.005	1
ENSG00000122735	DNAI1	0.092986	0.097598	1	10.2461	1.033	1
ENSG00000122952	ZWINT	0.065339	0.067571	1	14.7993	1.219	1
ENSG00000122966	CIT	0.342127	0.418743	1	2.3881	0.357	1
ENSG00000123064	DDX54	0.140053	0.150885	1	6.62757	0.906	1
ENSG00000123066	MED13L	0	0.280422	24	85.5854	0.072	0
ENSG00000123094	RASSF8	0.086388	0.09035	1	11.0681	0.685	1
ENSG00000123106	CCDC91	0.073182	0.075998	1	13.1582	1.051	1
ENSG00000123191	ATP7B	0.128324	0.137337	1	7.28134	1.067	1
ENSG00000123200	ZC3H13	0.428637	0.559731	1	1.78657	0.425	1
ENSG00000123243	ITIH5	0.113043	0.119959	1	8.33621	1.295	1
ENSG00000123358	NR4A1	0.076831	0.079943	1	12.5089	0.914	1
ENSG00000123360	PDE1B	0.092045	0.09656	1	10.3562	0.344	1
ENSG00000123384	LRP1	0.163318	0.721519	2	2.77193	0.105	1
ENSG00000123609	NMI	0.039845	0.04066	1	24.5941	1.429	1
ENSG00000123636	BAZ2B	0.052613	0.365754	2	5.46816	0.482	1
ENSG00000123684	LPGAT1	0.052077	0.053482	1	18.698	0.483	1
ENSG00000123815	COQ8B	0.083469	0.087159	1	11.4733	1.066	1
ENSG00000123983	ACSL3	0.135388	0.145474	1	6.87406	0.419	1
ENSG00000123992	DNPEP	0.072072	0.074802	1	13.3687	1.336	1
ENSG00000124120	TTPAL	0.060371	0.06227	1	16.059	1.188	1
ENSG00000124177	CHD6	0.344434	0.422256	1	2.36823	0.246	1
ENSG00000124181	PLCG1	0.237064	0.270581	1	3.69575	0.583	1
ENSG00000124194	GDAP1L1	0.049438	0.050702	1	19.723	1.049	1
ENSG00000124203	ZNF831	0.134021	0.143895	1	6.94951	0.766	1
ENSG00000124215	CDH26	0.157761	0.171691	1	5.82441	1.251	1
ENSG00000124490	CRISP2	0.048947	0.050185	1	19.9262	1.104	1
ENSG00000124491	F13A1	0.121099	0.129084	1	7.74692	0.922	1
ENSG00000124678	TCP11	0.054751	0.056307	1	17.7597	1.14	1
ENSG00000124749	COL21A1	0.187059	0.207097	1	4.82866	1.186	1
ENSG00000124788	ATXN1	0.094681	0.099467	1	10.0535	0.174	1
ENSG00000124813	RUNX2	0.00209	0.066084	2	30.2646	0.414	0.283798
ENSG00000124920	MYRF	0.144518	0.15609	1	6.40656	0.156	1
ENSG00000125107	CNOT1	0.05746	0.384556	2	5.2008	0.042	1
ENSG00000125398	SOX9	0.047089	0.048234	1	20.7322	0.105	1
ENSG00000125447	GGA3	0.101324	0.106832	1	9.36045	0.822	1
ENSG00000125450	NUP85	0.131362	0.140829	1	7.10083	0.552	1
ENSG00000125485	DDX31	0.132066	0.14164	1	7.06018	0.971	1
ENSG00000125779	PANK2	0.059709	0.061566	1	16.2428	1.177	1
ENSG00000125844	RRBP1	0.149399	0.161812	1	6.18001	0.82	1
ENSG00000125912	NCLN	0.092951	0.097559	1	10.2502	0.646	1
ENSG00000126247	CAPNS1	0.079067	0.082368	1	12.1406	1.117	1
ENSG00000126261	UBA2	0.086434	0.090399	1	11.062	0.164	1
ENSG00000126461	SCAF1	0.120941	0.128903	1	7.75778	0.223	1
ENSG00000126464	PRR12	0.151835	0.16468	1	6.07238	0.07	1
ENSG00000126705	AHDC1	0	0.139632	11	78.7786	0.078	0
ENSG00000126773	PCNX4	0.129428	0.138605	1	7.21475	1.262	1
ENSG00000126804	ZBTB1	0.080345	0.083756	1	11.9394	0.411	1
ENSG00000127124	HIVEP3	0.216207	0.24361	1	4.10492	NA	1
ENSG00000127152	BCL11B	0.001953	0.063832	2	31.3323	0.14	0.269292
ENSG00000127314	RAP1B	0.029161	0.029595	1	33.7897	0.472	1
ENSG00000127329	PTPRB	0.294173	0.348386	1	2.87038	0.558	1
ENSG00000127481	UBR4	0.523356	0.740986	1	1.34955	0.295	1
ENSG00000127884	ECHS1	0.040212	0.041043	1	24.365	0.858	1
ENSG00000127989	MTERF1	0.057839	0.059579	1	16.7844	1.399	1
ENSG00000128052	KDR	0.202085	0.225754	1	4.42961	0.389	1
ENSG00000128482	RNF112	0.070843	0.073477	1	13.6097	0.729	1
ENSG00000128512	DOCK4	0.345199	0.423424	1	2.3617	0.386	1
ENSG00000128573	FOXP2	1.49e-06	0.183557	5	27.2395	0.143	0.000363
ENSG00000128655	PDE11A	0.156719	0.170455	1	5.86664	1.33	1
ENSG00000128829	EIF2AK4	0.25857	0.299174	1	3.34253	0.835	1
ENSG00000128917	DLL4	0.100404	0.105809	1	9.45098	0.092	1
ENSG00000129003	VPS13C	0.483095	0.659896	1	1.51539	0.795	1
ENSG00000129028	THAP10	0.014681	0.01479	1	67.6117	1.299	1
ENSG00000129038	LOXL1	0.066615	0.068938	1	14.5058	0.953	1
ENSG00000129292	PHF20L1	0.171488	0.188124	1	5.31563	0.477	1
ENSG00000129347	KRI1	0.111688	0.118432	1	8.44363	1.045	1
ENSG00000129422	MTUS1	0.214137	0.240972	1	4.14985	0.821	1
ENSG00000129451	KLK10	0.04048	0.041322	1	24.2	1.666	1
ENSG00000129534	MIS18BP1	0.009886	0.147663	2	13.5444	0.82	0.885181
ENSG00000129595	EPB41L4A	0.162851	0.177753	1	5.62578	0.923	1
ENSG00000129636	ITFG1	0.109033	0.115448	1	8.66195	0.516	1
ENSG00000129646	QRICH2	0.196947	0.219334	1	4.55926	0.914	1
ENSG00000129691	ASH2L	0.107163	0.113351	1	8.82213	0.821	1
ENSG00000129757	CDKN1C	0.029223	0.029659	1	33.7171	1.091	1
ENSG00000130222	GADD45G	0.019502	0.019694	1	50.7756	0.694	1
ENSG00000130377	ACSBG2	0.004079	0.093165	2	21.4674	1.205	0.483768
ENSG00000130396	AFDN	0.310995	0.372506	1	2.68452	0.398	1
ENSG00000130402	ACTN4	0.137693	0.148144	1	6.75018	0.228	1
ENSG00000130449	ZSWIM6	0.146149	0.157998	1	6.32917	0.089	1
ENSG00000130559	CAMSAP1	0.208423	0.233728	1	4.27848	0.495	1
ENSG00000130702	LAMA5	0.032432	0.685763	3	4.37469	0.639	1
ENSG00000130751	NPAS1	0.061698	0.063683	1	15.7028	0.872	1
ENSG00000130787	HIP1R	0.173899	0.191039	1	5.23454	0.991	1
ENSG00000130811	EIF3G	0.048195	0.049396	1	20.2447	0.259	1
ENSG00000130813	SHFL	0.053502	0.054987	1	18.1862	0.82	1
ENSG00000130816	DNMT1	0.255637	0.295226	1	3.38723	0.124	1
ENSG00000130935	NOL11	0.107782	0.114045	1	8.76844	0.568	1
ENSG00000130940	CASZ1	0.011899	0.162807	2	12.2845	0.316	0.986482
ENSG00000131018	SYNE1	0.787105	1.54696	1	0.646431	0.593	1
ENSG00000131043	AAR2	0.037799	0.038532	1	25.9524	1.896	1
ENSG00000131059	BPIFA3	0.043916	0.044909	1	22.2671	1.56	1
ENSG00000131096	PYY	0.011277	0.011342	1	88.1717	1.916	0.9646
ENSG00000131379	C3orf20	0.118169	0.125755	1	7.95197	1.228	1
ENSG00000131435	PDLIM4	0.016417	0.016554	1	60.4094	0.92	1
ENSG00000131437	KIF3A	0.115755	0.123021	1	8.12866	0.434	1
ENSG00000131504	DIAPH1	0.17325	0.190253	1	5.25617	0.514	1
ENSG00000131653	TRAF7	0.121781	0.129859	1	7.70066	0.459	1
ENSG00000131711	MAP1B	0.221553	0.250455	1	3.99273	0.156	1
ENSG00000131848	ZSCAN5A	0.012719	0.0128	1	78.1228	1.568	1
ENSG00000132313	MRPL35	0.045134	0.046184	1	21.6525	1.082	1
ENSG00000132321	IQCA1	0.143775	0.155222	1	6.44237	0.827	1
ENSG00000132334	PTPRE	0.187965	0.208212	1	4.8028	0.66	1
ENSG00000132388	UBE2G1	0.034287	0.034888	1	28.6627	0.41	1
ENSG00000132424	PNISR	0.161935	0.176659	1	5.66062	0.237	1
ENSG00000132466	ANKRD17	0.26406	0.306607	1	3.26151	0.07	1
ENSG00000132467	UTP3	0.042801	0.043744	1	22.8601	0.816	1
ENSG00000132510	KDM6B	5.54e-05	0.198701	4	20.1307	0.146	0.011207
ENSG00000132518	GUCY2D	0.110744	0.11737	1	8.52005	0.894	1
ENSG00000132535	DLG4	1.11e-16	0.167361	11	65.7263	0.179	5.49e-14
ENSG00000132549	VPS13B	0.443655	0.586366	1	1.70542	0.748	1
ENSG00000132554	RGS22	0.192049	0.213254	1	4.68924	1.023	1
ENSG00000132563	REEP2	0.048933	0.050171	1	19.9318	0.873	1
ENSG00000132600	PRMT7	0.115063	0.122239	1	8.1807	1.101	1
ENSG00000132639	SNAP25	0.044917	0.045957	1	21.7593	0.398	1
ENSG00000132906	CASP9	0.054608	0.056155	1	17.8078	1.011	1
ENSG00000132970	WASF3	0.066853	0.069193	1	14.4524	0.39	1
ENSG00000133026	MYH10	0.287123	0.338446	1	2.95468	0.289	1
ENSG00000133055	MYBPH	0.074963	0.077921	1	12.8335	1.377	1
ENSG00000133107	TRPC4	0.158437	0.172495	1	5.79727	0.501	1
ENSG00000133110	POSTN	0.153503	0.166649	1	6.00064	0.889	1
ENSG00000133256	PDE6B	0.132367	0.141987	1	7.04292	1.169	1
ENSG00000133318	RTN3	0.092488	0.097049	1	10.3041	0.862	1
ENSG00000133657	ATP13A3	0.193013	0.214448	1	4.66315	0.404	1
ENSG00000133706	LARS1	0.194378	0.21614	1	4.62663	0.896	1
ENSG00000133812	SBF2	0.311292	0.372938	1	2.68141	0.643	1
ENSG00000133884	DPF2	0.12308	0.131339	1	7.61388	0.388	1
ENSG00000134138	MEIS2	0.004069	0.093037	2	21.4968	0.254	0.483768
ENSG00000134186	PRPF38B	0.163707	0.178776	1	5.59358	0.354	1
ENSG00000134215	VAV3	0.186993	0.207015	1	4.83056	0.837	1
ENSG00000134242	PTPN22	0.117498	0.124994	1	8.0004	1.002	1
ENSG00000134250	NOTCH2	0.00231	0.255989	3	11.7192	0.202	0.30674
ENSG00000134265	NAPG	0.082823	0.086455	1	11.5668	0.739	1
ENSG00000134313	KIDINS220	0.227266	0.25782	1	3.87867	0.512	1
ENSG00000134318	ROCK2	0.259249	0.300091	1	3.33232	0.32	1
ENSG00000134323	MYCN	0.000956	0.044382	2	45.0637	0.284	0.147929
ENSG00000134376	CRB1	0.014211	0.178869	2	11.1814	0.858	1
ENSG00000134440	NARS1	2.45e-05	0.160806	4	24.8746	1.124	0.005129
ENSG00000134516	DOCK2	0.286694	0.337844	1	2.95994	0.464	1
ENSG00000134532	SOX5	2.65e-10	0.147486	7	47.4623	0.148	8.56e-08
ENSG00000134644	PUM1	0.18031	0.198829	1	5.02946	0.119	1
ENSG00000134759	ELP2	0.158491	0.172559	1	5.79513	1.015	1
ENSG00000134780	DAGLA	0.107504	0.113734	1	8.79247	0.216	1
ENSG00000134853	PDGFRA	0.10063	0.106061	1	9.42857	0.378	1
ENSG00000134871	COL4A2	0.02945	0.264831	2	7.55199	0.629	1
ENSG00000134909	ARHGAP32	0.028983	0.262526	2	7.6183	0.378	1
ENSG00000134954	ETS1	0.08391	0.087641	1	11.4102	0.315	1
ENSG00000135052	GOLM1	0.069186	0.071696	1	13.9477	0.705	1
ENSG00000135083	CCNJL	0.047116	0.048262	1	20.72	1.467	1
ENSG00000135090	TAOK3	0.154306	0.167598	1	5.96666	0.503	1
ENSG00000135111	TBX3	0.001901	0.062971	2	31.7605	0.225	0.264279
ENSG00000135205	CCDC146	0.152901	0.165937	1	6.02638	1.194	1
ENSG00000135249	RINT1	0.141796	0.152914	1	6.53963	0.933	1
ENSG00000135253	KCP	0.249988	0.287666	1	3.47625	1.229	1
ENSG00000135298	ADGRB3	0.27028	0.315094	1	3.17366	0.309	1
ENSG00000135365	PHF21A	9.52e-06	0.126091	4	31.723	0.156	0.002145
ENSG00000135414	GDF11	0.043787	0.044775	1	22.3341	0.596	1
ENSG00000135424	ITGA7	0.188253	0.208566	1	4.79464	0.796	1
ENSG00000135447	PPP1R1A	0.03046	0.030933	1	32.3276	1.26	1
ENSG00000135451	TROAP	0.114063	0.121109	1	8.257	1.144	1
ENSG00000135506	OS9	0.106106	0.112169	1	8.91515	0.878	1
ENSG00000135577	NMBR	0.02203	0.022276	1	44.8918	0.813	1
ENSG00000135587	SMPD2	0.053596	0.055086	1	18.1535	1.457	1
ENSG00000135605	TEC	0.121529	0.129572	1	7.71771	1.047	1
ENSG00000135622	SEMA4F	0.132852	0.142546	1	7.01528	0.851	1
ENSG00000135638	EMX1	0.032853	0.033405	1	29.9358	0.229	1
ENSG00000135720	DYNC1LI2	0.067418	0.069798	1	14.327	0.496	1
ENSG00000135723	FHOD1	0.008589	0.13716	2	14.5815	0.968	0.839599
ENSG00000135749	PCNX2	0.282405	0.33185	1	3.01341	0.91	1
ENSG00000135766	EGLN1	0.040871	0.04173	1	23.9639	0.733	1
ENSG00000135870	RC3H1	0.235211	0.268156	1	3.72917	0.5	1
ENSG00000135903	PAX3	0.087054	0.091079	1	10.9795	0.639	1
ENSG00000135912	TTLL4	0.177489	0.195394	1	5.11787	0.863	1
ENSG00000135968	GCC2	0.238414	0.272352	1	3.67172	0.647	1
ENSG00000136014	USP44	0.114627	0.121747	1	8.21377	1.102	1
ENSG00000136044	APPL2	0.109335	0.115787	1	8.63652	1.103	1
ENSG00000136051	WASHC4	0.23806	0.271888	1	3.67799	0.592	1
ENSG00000136098	NEK3	0.093706	0.098391	1	10.1635	1.055	1
ENSG00000136111	TBC1D4	0.168364	0.18436	1	5.42416	1.023	1
ENSG00000136153	LMO7	0.272398	0.318001	1	3.14464	0.724	1
ENSG00000136158	SPRY2	0.0006	0.035048	2	57.0649	1.084	0.100706
ENSG00000136237	RAPGEF5	0.160078	0.174446	1	5.73243	0.625	1
ENSG00000136238	RAC1	0.040456	0.041298	1	24.2145	0.275	1
ENSG00000136352	NKX2-1	0.03979	0.040603	1	24.6284	0.563	1
ENSG00000136367	ZFHX2	0.188899	0.209363	1	4.7764	0.691	1
ENSG00000136381	IREB2	0.167934	0.183844	1	5.43941	0.462	1
ENSG00000136451	VEZF1	0.002163	0.067266	2	29.7325	0.103	0.289398
ENSG00000136504	KAT7	0.12343	0.131739	1	7.59076	0.169	1
ENSG00000136518	ACTL6A	0.065342	0.067575	1	14.7985	0.164	1
ENSG00000136531	SCN2A	0	0.297457	17	57.1512	0.101	0
ENSG00000136535	TBR1	0.002553	0.073222	2	27.3141	0.121	0.334028
ENSG00000136560	TANK	0.083258	0.086929	1	11.5036	0.566	1
ENSG00000136574	GATA4	0.058576	0.060362	1	16.5668	0.645	1
ENSG00000136628	EPRS1	0.230313	0.261772	1	3.82012	0.673	1
ENSG00000136697	IL1F10	0.019637	0.019833	1	50.4221	1.816	1
ENSG00000136715	SAP130	0.015138	0.18498	2	10.812	0.199	1
ENSG00000136731	UGGT1	0.239974	0.274402	1	3.64429	0.524	1
ENSG00000136758	YME1L1	0.137437	0.147847	1	6.76376	0.484	1
ENSG00000136770	DNAJC1	0.108641	0.115008	1	8.69501	1.024	1
ENSG00000136830	NIBAN2	0.138349	0.148905	1	6.71567	0.743	1
ENSG00000136848	DAB2IP	0.130469	0.139802	1	7.15298	0.506	1
ENSG00000136854	STXBP1	0	0.117158	17	145.103	0.101	0
ENSG00000137094	DNAJB5	0.071671	0.07437	1	13.4464	0.767	1
ENSG00000137145	DENND4C	0.239895	0.274299	1	3.64565	0.553	1
ENSG00000137166	FOXP4	0.085272	0.089128	1	11.2198	0.488	1
ENSG00000137270	GCM1	0.044559	0.045582	1	21.9385	0.251	1
ENSG00000137337	MDC1	0.139779	0.150566	1	6.6416	0.739	1
ENSG00000137411	VARS2	0.202958	0.226848	1	4.40824	0.987	1
ENSG00000137634	NXPE4	0.041584	0.042473	1	23.5443	1.848	1
ENSG00000137642	SORL1	0.328277	0.397909	1	2.51314	0.561	1
ENSG00000137693	YAP1	0.078937	0.082227	1	12.1615	0.179	1
ENSG00000137700	SLC37A4	0.066665	0.068991	1	14.4947	1.123	1
ENSG00000137710	RDX	0.126495	0.135241	1	7.3942	0.642	1
ENSG00000137766	UNC13C	0.327679	0.39702	1	2.51877	0.743	1
ENSG00000137776	SLTM	0.243499	0.279051	1	3.58357	0.375	1
ENSG00000137802	MAPKBP1	0.236202	0.269452	1	3.71124	0.557	1
ENSG00000137824	RMDN3	0.10463	0.110519	1	9.04825	0.967	1
ENSG00000137831	UACA	0.196955	0.219345	1	4.55904	0.929	1
ENSG00000137834	SMAD6	2.02e-05	0.050111	3	59.8673	1.997	0.004383
ENSG00000137869	CYP19A1	0.053345	0.05482	1	18.2415	0.975	1
ENSG00000137872	SEMA6D	0.013954	0.177137	2	11.2907	0.431	1
ENSG00000138069	RAB1A	0.036828	0.037523	1	26.6504	0.269	1
ENSG00000138081	FBXO11	0.000893	0.183164	3	16.3788	0.032	0.139405
ENSG00000138095	LRPPRC	0.245927	0.282266	1	3.54275	0.695	1
ENSG00000138160	KIF11	0.011357	0.158848	2	12.5906	0.123	0.965793
ENSG00000138161	CUZD1	0.06406	0.066204	1	15.1048	1.184	1
ENSG00000138162	TACC2	0.038684	0.307793	2	6.49788	0.77	1
ENSG00000138246	DNAJC13	0.06394	0.40885	2	4.89177	0.347	1
ENSG00000138303	ASCC1	0.090381	0.09473	1	10.5564	1.081	1
ENSG00000138347	MYPN	0.192964	0.214387	1	4.66446	0.56	1
ENSG00000138375	SMARCAL1	0.106818	0.112965	1	8.85227	0.911	1
ENSG00000138378	STAT4	0.134224	0.144129	1	6.93824	0.458	1
ENSG00000138434	ITPRID2	0.013646	0.175051	2	11.4252	0.573	1
ENSG00000138592	USP8	0.154632	0.167984	1	5.95295	0.257	1
ENSG00000138593	SECISBP2L	0.012128	0.164457	2	12.1612	0.519	0.998059
ENSG00000138663	COPS4	0.076622	0.079716	1	12.5445	0.226	1
ENSG00000138674	SEC31A	0.212426	0.238798	1	4.18764	0.654	1
ENSG00000138688	KIAA1109	0.561014	0.823288	1	1.21464	0.589	1
ENSG00000138760	SCARB2	0.088982	0.093193	1	10.7304	0.859	1
ENSG00000138768	USO1	0.15424	0.16752	1	5.96944	0.478	1
ENSG00000138814	PPP3CA	0.09857	0.103773	1	9.6364	0.349	1
ENSG00000138821	SLC39A8	0.046249	0.047352	1	21.1182	0.447	1
ENSG00000138829	FBN2	0.012619	0.475798	3	6.3052	0.315	1
ENSG00000138834	MAPK8IP3	0.209067	0.234542	1	4.26363	0.291	1
ENSG00000139117	CPNE8	0.005822	0.111995	2	17.8579	0.649	0.635488
ENSG00000139182	CLSTN3	0.126192	0.134894	1	7.41322	0.599	1
ENSG00000139197	PEX5	0.107776	0.114038	1	8.76899	0.966	1
ENSG00000139219	COL2A1	0.034507	0.288923	2	6.92225	0.161	1
ENSG00000139220	PPFIA2	0.282816	0.332423	1	3.00821	0.245	1
ENSG00000139597	N4BP2L1	0.051953	0.053351	1	18.7439	0.597	1
ENSG00000139618	BRCA2	0.260547	0.301844	1	3.31297	0.84	1
ENSG00000139625	MAP3K12	0.137797	0.148265	1	6.7447	0.274	1
ENSG00000139645	ANKRD52	0.127762	0.136693	1	7.31567	0.129	1
ENSG00000139718	SETD1B	0.001604	0.224939	3	13.3369	0.114	0.226477
ENSG00000139737	SLAIN1	0.102901	0.108589	1	9.20905	0.528	1
ENSG00000139970	RTN1	0.068774	0.071254	1	14.0344	0.529	1
ENSG00000139990	DCAF5	0.138587	0.149182	1	6.70324	0.398	1
ENSG00000140057	AK7	0.14904	0.161391	1	6.19614	1.086	1
ENSG00000140067	FAM181A	0.022265	0.022517	1	44.4117	0.987	1
ENSG00000140093	SERPINA10	0.041041	0.041907	1	23.8626	1.364	1
ENSG00000140153	WDR20	0.074913	0.077868	1	12.8423	0.36	1
ENSG00000140199	SLC12A6	0.022242	0.227351	2	8.79699	0.485	1
ENSG00000140262	TCF12	0.008215	0.134002	2	14.9252	0.759	0.816505
ENSG00000140332	TLE3	0.138764	0.149387	1	6.69402	0.184	1
ENSG00000140350	ANP32A	0.04925	0.050504	1	19.8005	0.432	1
ENSG00000140443	IGF1R	0.189634	0.210269	1	4.75581	0.385	1
ENSG00000140470	ADAMTS17	0.027718	0.256205	2	7.80624	0.894	1
ENSG00000140479	PCSK6	0.186613	0.206548	1	4.8415	0.846	1
ENSG00000140534	TICRR	0.035415	0.293098	2	6.82366	0.806	1
ENSG00000140563	MCTP2	0.16753	0.183358	1	5.4538	1.394	1
ENSG00000140564	FURIN	0.117435	0.124923	1	8.00493	0.237	1
ENSG00000140575	IQGAP1	0.283636	0.333567	1	2.9979	0.345	1
ENSG00000140632	GLYR1	0.120256	0.128124	1	7.80494	0.552	1
ENSG00000140678	ITGAX	0.158122	0.17212	1	5.80991	0.901	1
ENSG00000140795	MYLK3	0.089008	0.093221	1	10.7272	0.955	1
ENSG00000140836	ZFHX3	0.007203	0.386121	3	7.76959	0.221	0.749369
ENSG00000140859	KIFC3	0.176574	0.194282	1	5.14715	0.746	1
ENSG00000140939	NOL3	0.033606	0.034184	1	29.2536	1.571	1
ENSG00000140943	MBTPS1	0.178179	0.196233	1	5.09598	0.843	1
ENSG00000141027	NCOR1	0.068721	0.426232	2	4.69228	0.293	1
ENSG00000141076	UTP4	0.130254	0.139554	1	7.16569	0.66	1
ENSG00000141098	GFOD2	0.048077	0.049272	1	20.2957	0.854	1
ENSG00000141258	SGSM2	0.152517	0.165484	1	6.04288	0.669	1
ENSG00000141295	SCRN2	0.054818	0.056378	1	17.7373	0.81	1
ENSG00000141298	SSH2	0.019885	0.214033	2	9.34434	0.413	1
ENSG00000141338	ABCA8	0.20812	0.233345	1	4.28549	1.228	1
ENSG00000141367	CLTC	4.79e-13	0.272086	10	36.7531	0.081	1.94e-10
ENSG00000141376	BCAS3	0.000117	0.241631	4	16.5542	0.745	0.022413
ENSG00000141424	SLC39A6	0.093754	0.098444	1	10.158	0.994	1
ENSG00000141431	ASXL3	0	0.254442	35	137.556	0.272	0
ENSG00000141441	GAREM1	0.121958	0.130061	1	7.68871	0.371	1
ENSG00000141526	SLC16A3	0.04582	0.046903	1	21.3207	1.172	1
ENSG00000141527	CARD14	0.151192	0.163922	1	6.10045	1.167	1
ENSG00000141664	ZCCHC2	0.131073	0.140496	1	7.11765	0.533	1
ENSG00000141736	ERBB2	0.200114	0.223286	1	4.47857	0.575	1
ENSG00000141837	CACNA1A	0.076479	0.453618	2	4.409	0.178	1
ENSG00000141968	VAV1	0.163692	0.178759	1	5.59413	0.438	1
ENSG00000142065	ZFP14	0.023026	0.023296	1	42.9266	0.876	1
ENSG00000142173	COL6A2	0.018493	0.205854	2	9.71564	0.706	1
ENSG00000142182	DNMT3L	0.064292	0.066452	1	15.0484	1.082	1
ENSG00000142197	DOP1B	0.243443	0.278977	1	3.58453	0.832	1
ENSG00000142279	WTIP	0.06358	0.065691	1	15.2228	0.803	1
ENSG00000142347	MYO1F	0.213644	0.240346	1	4.16067	0.5	1
ENSG00000142609	CFAP74	0.237032	0.270539	1	3.69633	0.825	1
ENSG00000142619	PADI3	0.076134	0.079189	1	12.6281	1.259	1
ENSG00000142623	PADI1	0.092929	0.097534	1	10.2528	1.255	1
ENSG00000142733	MAP3K6	0.164264	0.179442	1	5.57283	0.921	1
ENSG00000142765	SYTL1	0.094645	0.099428	1	10.0575	1.094	1
ENSG00000142798	HSPG2	0.527847	0.750451	1	1.33253	0.678	1
ENSG00000142910	TINAGL1	0.089376	0.093625	1	10.6809	0.917	1
ENSG00000143093	STRIP1	0.128932	0.138035	1	7.24454	0.813	1
ENSG00000143126	CELSR2	0.31623	0.380133	1	2.63066	0.304	1
ENSG00000143153	ATP1B1	0.065206	0.067429	1	14.8303	0.193	1
ENSG00000143375	CGN	0.246365	0.282847	1	3.53548	1.013	1
ENSG00000143412	ANXA9	0.076821	0.079932	1	12.5106	1.278	1
ENSG00000143442	POGZ	0	0.242998	18	74.0747	0.208	0
ENSG00000143469	SYT14	0.091682	0.09616	1	10.3993	0.434	1
ENSG00000143569	UBAP2L	0.176408	0.19408	1	5.15251	0.141	1
ENSG00000143595	AQP10	0.01929	0.019478	1	51.3387	1.195	1
ENSG00000143614	GATAD2B	0	0.110278	24	217.632	0.146	0
ENSG00000143621	ILF2	0.083222	0.08689	1	11.5088	0.312	1
ENSG00000143624	INTS3	0.202738	0.226572	1	4.41362	0.361	1
ENSG00000143632	ACTA1	0.043509	0.044484	1	22.4798	1.135	1
ENSG00000143669	LYST	0.469037	0.633063	1	1.57962	0.469	1
ENSG00000143748	NVL	0.185255	0.20488	1	4.88091	1.14	1
ENSG00000143772	ITPKB	0.081832	0.085375	1	11.7131	0.397	1
ENSG00000143995	MEIS1	0.080035	0.08342	1	11.9875	0.15	1
ENSG00000144233	AMMECR1L	0.08429	0.088055	1	11.3565	0.236	1
ENSG00000144283	PKP4	0.216129	0.243511	1	4.10659	0.809	1
ENSG00000144285	SCN1A	2.81e-05	0.338843	5	14.7561	0.11	0.005746
ENSG00000144290	SLC4A10	0.200377	0.223615	1	4.47197	0.465	1
ENSG00000144354	CDCA7	0.084695	0.088498	1	11.2997	0.818	1
ENSG00000144357	UBR3	0.264596	0.307336	1	3.25377	0.441	1
ENSG00000144406	UNC80	0.476612	0.647432	1	1.54456	0.539	1
ENSG00000144591	GMPPA	0.102716	0.108383	1	9.2265	1.022	1
ENSG00000144597	EAF1	0.035063	0.035692	1	28.0173	1.831	1
ENSG00000144711	IQSEC1	0.14886	0.161178	1	6.20431	0.609	1
ENSG00000144736	SHQ1	0.080413	0.083831	1	11.9288	1.013	1
ENSG00000144893	MED12L	0.068367	0.424961	2	4.70631	0.247	1
ENSG00000145191	EIF2B5	0.124965	0.133492	1	7.49109	0.588	1
ENSG00000145246	ATP10D	0.212016	0.238278	1	4.19678	0.734	1
ENSG00000145348	TBCK	0.144487	0.156055	1	6.40802	1.061	1
ENSG00000145362	ANK2	0.02649	0.632897	3	4.74011	0.285	1
ENSG00000145390	USP53	0.139959	0.150775	1	6.6324	0.993	1
ENSG00000145425	RPS3A	0.01609	0.016221	1	61.649	0.379	1
ENSG00000145428	RNF175	0.076511	0.079596	1	12.5635	1.264	1
ENSG00000145495	MARCHF6	0.193907	0.215556	1	4.63917	0.324	1
ENSG00000145526	CDH18	0.084892	0.088714	1	11.2722	0.48	1
ENSG00000145604	SKP2	0.093452	0.098111	1	10.1925	0.571	1
ENSG00000145642	SHISAL2B	0.019113	0.019298	1	51.8191	1.348	1
ENSG00000145649	GZMA	0.027826	0.028221	1	35.4346	1.531	1
ENSG00000145675	PIK3R1	0.000971	0.188592	3	15.9074	0.381	0.148944
ENSG00000145794	MEGF10	0.186748	0.206714	1	4.8376	0.747	1
ENSG00000145808	ADAMTS19	0.212939	0.23945	1	4.17624	0.716	1
ENSG00000145907	G3BP1	0.008719	0.138244	2	14.4672	0.814	0.847651
ENSG00000146005	PSD2	0.090549	0.094914	1	10.5359	0.803	1
ENSG00000146063	TRIM41	0.092617	0.097191	1	10.2891	0.285	1
ENSG00000146067	FAM193B	0.099499	0.104804	1	9.54166	0.616	1
ENSG00000146072	TNFRSF21	0.051063	0.052412	1	19.0795	0.597	1
ENSG00000146197	SCUBE3	0.013045	0.170926	2	11.701	0.489	1
ENSG00000146216	TTBK1	0.012412	0.166479	2	12.0135	0.414	1
ENSG00000146374	RSPO3	0.067068	0.069423	1	14.4045	0.958	1
ENSG00000146414	SHPRH	0.288764	0.340751	1	2.93469	0.619	1
ENSG00000146826	TRAPPC14	0.063404	0.065503	1	15.2665	0.542	1
ENSG00000146830	GIGYF1	0.001269	0.207128	3	14.4838	0.605	0.185053
ENSG00000146872	TLK2	0	0.105051	10	95.1915	0.095	0
ENSG00000146909	NOM1	0.080205	0.083604	1	11.9611	1.217	1
ENSG00000146918	NCAPG2	0.160283	0.17469	1	5.72442	0.518	1
ENSG00000147454	SLC25A37	0.049334	0.050592	1	19.7658	0.832	1
ENSG00000147457	CHMP7	0.075372	0.078364	1	12.761	0.508	1
ENSG00000147533	GOLGA7	0.001043	0.046393	2	43.1101	0.922	0.155998
ENSG00000147548	NSD3	0.203141	0.227078	1	4.40378	0.209	1
ENSG00000147649	MTDH	0.090545	0.09491	1	10.5363	0.574	1
ENSG00000147697	GSDMC	0.069793	0.072348	1	13.8222	1.259	1
ENSG00000147852	VLDLR	0.193219	0.214702	1	4.65761	0.817	1
ENSG00000147862	NFIB	0.009554	0.145039	2	13.7894	0.31	0.876192
ENSG00000147894	C9orf72	0.069045	0.071544	1	13.9774	0.97	1
ENSG00000148143	ZNF462	0.273307	0.319251	1	3.13233	0.112	1
ENSG00000148204	CRB2	0.137797	0.148265	1	6.7447	0.757	1
ENSG00000148362	PAXX	0.031691	0.032204	1	31.0516	1.024	1
ENSG00000148400	NOTCH1	0.00028	0.304163	4	13.1508	0.099	0.050823
ENSG00000148468	FAM171A1	0.109358	0.115812	1	8.63467	0.45	1
ENSG00000148606	POLR3A	0.204669	0.228997	1	4.36687	0.985	1
ENSG00000148737	TCF7L2	0.000303	0.125879	3	23.8324	0.553	0.054375
ENSG00000148835	TAF5	0.006732	0.120777	2	16.5595	0.445	0.708692
ENSG00000148840	PPRC1	0.181432	0.200199	1	4.99503	0.269	1
ENSG00000148843	PDCD11	0.260874	0.302287	1	3.30812	0.633	1
ENSG00000149136	SSRP1	0.109711	0.116209	1	8.6052	0.483	1
ENSG00000149177	PTPRJ	0.166946	0.182657	1	5.47473	1.217	1
ENSG00000149212	SESN3	0.08189	0.085438	1	11.7043	0.597	1
ENSG00000149256	TENM4	0.290108	0.342642	1	2.9185	0.373	1
ENSG00000149260	CAPN5	0.106752	0.112891	1	8.8581	1.081	1
ENSG00000149292	TTC12	0.112766	0.119647	1	8.35792	0.976	1
ENSG00000149308	NPAT	0.158902	0.173047	1	5.77877	0.563	1
ENSG00000149311	ATM	0.081726	0.47163	2	4.24061	0.936	1
ENSG00000149428	HYOU1	0.160972	0.175512	1	5.69762	0.412	1
ENSG00000149452	SLC22A8	0.053321	0.054795	1	18.2497	0.905	1
ENSG00000149474	KAT14	0.105942	0.111985	1	8.92981	0.972	1
ENSG00000149577	SIDT2	0.150997	0.163692	1	6.10902	0.722	1
ENSG00000149742	SLC22A9	0.069463	0.071994	1	13.8901	1.249	1
ENSG00000149782	PLCB3	0.192576	0.213906	1	4.67496	0.41	1
ENSG00000149972	CNTN5	0.196725	0.219058	1	4.56501	0.714	1
ENSG00000150054	MPP7	0.109635	0.116124	1	8.6115	0.91	1
ENSG00000150527	MIA2	0.200697	0.224015	1	4.46399	0.807	1
ENSG00000150627	WDR17	0.210891	0.236851	1	4.22207	0.991	1
ENSG00000150687	PRSS23	0.077279	0.080428	1	12.4335	1.047	1
ENSG00000150760	DOCK1	0.361996	0.449411	1	2.22513	0.6	1
ENSG00000150990	DHX37	0.16992	0.186234	1	5.3696	0.458	1
ENSG00000150995	ITPR1	0.386188	0.488067	1	2.0489	0.401	1
ENSG00000151062	CACNA2D4	0.02289	0.230909	2	8.66141	1.132	1
ENSG00000151067	CACNA1C	0.000481	0.351558	4	11.3779	0.159	0.082325
ENSG00000151090	THRB	0.080775	0.084224	1	11.8731	0.606	1
ENSG00000151092	NGLY1	0.136297	0.146526	1	6.82473	1.019	1
ENSG00000151150	ANK3	0.003742	0.618701	4	6.46515	0.191	0.452828
ENSG00000151276	MAGI1	0.225474	0.255504	1	3.91383	0.505	1
ENSG00000151466	SCLT1	0.144454	0.156016	1	6.40962	0.652	1
ENSG00000151475	SLC25A31	0.062292	0.064317	1	15.548	1.425	1
ENSG00000151611	MMAA	0.076344	0.079415	1	12.592	1.035	1
ENSG00000151612	ZNF827	0.149447	0.161869	1	6.17785	0.172	1
ENSG00000151623	NR3C2	0.000353	0.132738	3	22.601	0.228	0.061566
ENSG00000151693	ASAP2	0.17274	0.189636	1	5.27325	0.524	1
ENSG00000151779	NBAS	0.066683	0.418874	2	4.7747	0.977	1
ENSG00000151914	DST	0.42968	1.46289	2	1.36715	0.306	1
ENSG00000152061	RABGAP1L	0.200037	0.22319	1	4.48049	0.77	1
ENSG00000152104	PTPN14	0.193367	0.214887	1	4.65362	0.677	1
ENSG00000152127	MGAT5	0.126668	0.135439	1	7.38338	0.562	1
ENSG00000152193	OBI1	0.079755	0.083116	1	12.0314	1.338	1
ENSG00000152217	SETBP1	0	0.156579	11	70.2523	0.117	0
ENSG00000152256	PDK1	0.080654	0.084093	1	11.8916	1.117	1
ENSG00000152402	GUCY1A2	0.112015	0.118801	1	8.41746	0.566	1
ENSG00000152492	CCDC50	0.097171	0.102222	1	9.78261	0.813	1
ENSG00000152527	PLEKHH2	0.032556	0.279805	2	7.14782	0.785	1
ENSG00000152595	MEPE	0.026442	0.026798	1	37.3169	1.588	1
ENSG00000152683	SLC30A6	0.115411	0.122632	1	8.15448	1.002	1
ENSG00000152822	GRM1	0.135572	0.145687	1	6.86404	0.525	1
ENSG00000152977	ZIC1	0.001032	0.046134	2	43.3516	0.345	0.155599
ENSG00000153066	TXNDC11	0.102074	0.107668	1	9.2878	1.247	1
ENSG00000153187	HNRNPU	0	0.136148	14	102.83	0.078	0
ENSG00000153246	PLA2R1	0.205015	0.229433	1	4.35858	0.97	1
ENSG00000153250	RBMS1	0.062199	0.064218	1	15.572	0.493	1
ENSG00000153707	PTPRD	0.009015	0.419526	3	7.15093	0.148	0.855217
ENSG00000153827	TRIP12	2.02e-10	0.359932	9	25.0047	0.052	6.66e-08
ENSG00000153922	CHD1	0.258522	0.29911	1	3.34325	0.128	1
ENSG00000153989	NUS1	0.017963	0.018126	1	55.1698	0.302	1
ENSG00000153993	SEMA3D	0.148181	0.160382	1	6.23513	0.953	1
ENSG00000154133	ROBO4	0.12681	0.135602	1	7.37451	1.013	1
ENSG00000154134	ROBO3	0.180817	0.199448	1	5.01383	0.613	1
ENSG00000154330	PGM5	0.042313	0.043234	1	23.1297	0.703	1
ENSG00000154370	TRIM11	0.037257	0.037969	1	26.3372	0.819	1
ENSG00000154479	CFAP210	0.115477	0.122706	1	8.14954	1.408	1
ENSG00000154582	ELOC	0.014835	0.014946	1	66.9069	0.538	1
ENSG00000154654	NCAM2	0.136052	0.146243	1	6.83795	0.372	1
ENSG00000154743	TSEN2	0.098937	0.10418	1	9.59874	1.216	1
ENSG00000154845	PPP4R1	0.16129	0.175891	1	5.68535	0.46	1
ENSG00000154864	PIEZO2	0.406463	0.521656	1	1.91697	0.595	1
ENSG00000154930	ACSS1	0.097823	0.102945	1	9.71396	0.94	1
ENSG00000155052	CNTNAP5	0.226184	0.256421	1	3.89983	0.618	1
ENSG00000155100	OTUD6B	0.045708	0.046786	1	21.374	1.299	1
ENSG00000155229	MMS19	0.163038	0.177976	1	5.61873	0.674	1
ENSG00000155254	MARVELD1	0.0114	0.011465	1	87.2187	1.688	0.965793
ENSG00000155324	GRAMD2B	0.090072	0.09439	1	10.5944	1.085	1
ENSG00000155330	C16orf87	0.043025	0.043978	1	22.7386	0.884	1
ENSG00000155506	LARP1	0.019112	0.209522	2	9.54553	0.304	1
ENSG00000155545	MIER3	0.075971	0.079012	1	12.6564	0.299	1
ENSG00000155561	NUP205	0.295764	0.350641	1	2.85192	0.319	1
ENSG00000155657	TTN	0.16557	4.47351	7	1.56477	0.499	1
ENSG00000155816	FMN2	0.175147	0.192551	1	5.19344	0.656	1
ENSG00000155897	ADCY8	0.161828	0.176532	1	5.66471	0.475	1
ENSG00000156140	ADAMTS3	0.016536	0.193896	2	10.3148	0.623	1
ENSG00000156222	SLC28A1	0.104189	0.110026	1	9.08873	1.068	1
ENSG00000156304	SCAF4	0.191883	0.213049	1	4.69376	0.214	1
ENSG00000156453	PCDH1	0.102952	0.108645	1	9.20425	0.435	1
ENSG00000156515	HK1	0.149062	0.161415	1	6.19519	0.504	1
ENSG00000156650	KAT6B	0	0.248355	15	60.3974	0.123	0
ENSG00000156675	RAB11FIP1	0.101527	0.107059	1	9.34063	0.936	1
ENSG00000156983	BRPF1	9.51e-07	0.167325	5	29.8819	0.238	0.000242
ENSG00000157103	SLC6A1	0.000108	0.088533	3	33.8856	0.101	0.020932
ENSG00000157110	RBPMS	0.041295	0.042172	1	23.7124	0.538	1
ENSG00000157152	SYN2	0.063997	0.066137	1	15.1202	0.882	1
ENSG00000157191	NECAP2	0.070194	0.07278	1	13.7401	1.629	1
ENSG00000157350	ST3GAL2	0.066176	0.068467	1	14.6056	0.675	1
ENSG00000157353	FCSK	0.176968	0.19476	1	5.13452	1.099	1
ENSG00000157540	DYRK1A	0	0.128276	32	249.462	0.144	0
ENSG00000157657	ZNF618	0.126368	0.135096	1	7.40215	0.423	1
ENSG00000157869	RAB28	0.051294	0.052657	1	18.9909	0.896	1
ENSG00000157884	CIB4	0.037455	0.038174	1	26.1955	1.675	1
ENSG00000157916	RER1	0.063745	0.065868	1	15.1819	0.425	1
ENSG00000157933	SKI	0.003333	0.083958	2	23.8214	0.508	0.414704
ENSG00000158008	EXTL1	0.071645	0.074341	1	13.4515	1.029	1
ENSG00000158089	GALNT14	0.128602	0.137656	1	7.26448	1.22	1
ENSG00000158125	XDH	0.192275	0.213534	1	4.6831	1.093	1
ENSG00000158201	ABHD3	0.062505	0.064544	1	15.4934	1.108	1
ENSG00000158321	AUTS2	0	0.187912	12	63.8597	0.176	0
ENSG00000158406	H4C8	0.006023	0.006041	1	165.542	1.965	0.649379
ENSG00000158445	KCNB1	0.091373	0.09582	1	10.4362	0.214	1
ENSG00000158457	TSPAN33	0.051308	0.052671	1	18.9858	1.007	1
ENSG00000158467	AHCYL2	0.117144	0.124594	1	8.02609	0.558	1
ENSG00000158480	SPATA2	0.047201	0.048351	1	20.6821	0.628	1
ENSG00000158481	CD1C	0.056754	0.058428	1	17.115	1.485	1
ENSG00000158486	DNAH3	0.446549	0.591582	1	1.69038	0.935	1
ENSG00000158683	PKD1L1	0.074244	0.445824	2	4.48607	0.881	1
ENSG00000158748	HTR6	0.018957	0.019139	1	52.2505	0.848	1
ENSG00000158792	SPATA2L	0.026076	0.026422	1	37.847	0.609	1
ENSG00000158887	MPZ	0.03524	0.035876	1	27.8735	1.055	1
ENSG00000159063	ALG8	0.126034	0.134714	1	7.42316	1.121	1
ENSG00000159086	PAXBP1	0.183111	0.202253	1	4.94431	0.452	1
ENSG00000159131	GART	0.121781	0.129859	1	7.70066	0.486	1
ENSG00000159147	DONSON	0.099492	0.104796	1	9.54231	0.981	1
ENSG00000159173	TNNI1	0.040106	0.040933	1	24.4303	1.628	1
ENSG00000159217	IGF2BP1	0.005476	0.10849	2	18.4349	0.232	0.605136
ENSG00000159228	CBR1	0.020009	0.020211	1	49.4769	1.385	1
ENSG00000159231	CBR3	0.014961	0.015074	1	66.3411	1.893	1
ENSG00000159256	MORC3	0.137318	0.147709	1	6.77008	0.431	1
ENSG00000159363	ATP13A2	0.193536	0.215096	1	4.6491	0.805	1
ENSG00000159433	STARD9	0.435591	0.571976	1	1.74833	0.945	1
ENSG00000159479	MED8	0.04897	0.05021	1	19.9164	1.136	1
ENSG00000159495	TGM7	0.107805	0.11407	1	8.76654	1.064	1
ENSG00000159650	UROC1	0.102913	0.108603	1	9.20785	1.203	1
ENSG00000159753	CARMIL2	0.228652	0.259615	1	3.85185	0.573	1
ENSG00000160007	ARHGAP35	0.151514	0.164301	1	6.08638	0.254	1
ENSG00000160145	KALRN	0.385903	0.487603	1	2.05085	0.261	1
ENSG00000160209	PDXK	0.064643	0.066827	1	14.9639	0.461	1
ENSG00000160214	RRP1	0.075961	0.079001	1	12.6581	0.91	1
ENSG00000160226	CFAP410	0.042442	0.043369	1	23.058	1.3	1
ENSG00000160299	PCNT	0.415686	0.537317	1	1.8611	0.872	1
ENSG00000160323	ADAMTS13	0.189565	0.210184	1	4.75773	0.749	1
ENSG00000160396	HIPK4	0.062266	0.064289	1	15.5549	0.974	1
ENSG00000160460	SPTBN4	0.270802	0.315809	1	3.16647	0.346	1
ENSG00000160469	BRSK1	0.007897	0.131261	2	15.2368	0.178	0.793733
ENSG00000160551	TAOK1	0.000144	0.255221	4	15.6727	0.087	0.027017
ENSG00000160796	NBEAL2	0.061164	0.398553	2	5.01815	0.654	1
ENSG00000160953	PWWP3A	0.125043	0.13358	1	7.48613	0.854	1
ENSG00000160963	COL26A1	0.09279	0.097382	1	10.2689	0.915	1
ENSG00000161509	GRIN2C	0.090513	0.094875	1	10.5402	1.078	1
ENSG00000162006	MSLNL	0.095824	0.100732	1	9.92738	1.74	1
ENSG00000162062	TEDC2	0.072536	0.075301	1	13.2801	1.17	1
ENSG00000162063	CCNF	0.125031	0.133566	1	7.48692	0.535	1
ENSG00000162222	TTC9C	0.038327	0.039081	1	25.5879	1.018	1
ENSG00000162300	ZFPL1	0.050693	0.052023	1	19.2223	1.189	1
ENSG00000162408	NOL9	0.08823	0.092368	1	10.8263	0.664	1
ENSG00000162415	ZSWIM5	0.173697	0.190794	1	5.24125	0.65	1
ENSG00000162496	DHRS3	0.035524	0.03617	1	27.647	0.798	1
ENSG00000162571	TTLL10	0.080465	0.083887	1	11.9207	1.492	1
ENSG00000162599	NFIA	1.23e-06	0.176326	5	28.3565	0.202	0.000303
ENSG00000162600	OMA1	0.086767	0.090764	1	11.0176	NA	1
ENSG00000162601	MYSM1	0.150365	0.162949	1	6.1369	0.711	1
ENSG00000162614	NEXN	0.139063	0.149734	1	6.67851	0.796	1
ENSG00000162620	LRRIQ3	0.097478	0.102562	1	9.75018	1.708	1
ENSG00000162643	DNAI3	0.140008	0.150832	1	6.6299	1.037	1
ENSG00000162645	GBP2	0.083988	0.087726	1	11.3992	1.028	1
ENSG00000162669	HFM1	0.228835	0.259852	1	3.84834	1.112	1
ENSG00000162706	CADM3	0.064332	0.066495	1	15.0388	0.372	1
ENSG00000162849	KIF26B	0.018223	0.204236	2	9.79261	0.536	1
ENSG00000162852	CNST	0.085106	0.088947	1	11.2426	0.79	1
ENSG00000162869	PPP1R21	0.171732	0.188418	1	5.30734	0.765	1
ENSG00000162909	CAPN2	0.129801	0.139033	1	7.19252	1.305	1
ENSG00000162923	WDR26	4.27e-09	0.122692	6	48.9029	0.099	1.26e-06
ENSG00000163012	ZSWIM2	0.060923	0.062858	1	15.9089	0.891	1
ENSG00000163050	COQ8A	0.083904	0.087634	1	11.4111	1.003	1
ENSG00000163082	SGPP2	0.033986	0.034577	1	28.9211	1.466	1
ENSG00000163346	PBXIP1	0.090297	0.094638	1	10.5666	1.157	1
ENSG00000163359	COL6A3	0.068047	0.423807	2	4.71913	0.614	1
ENSG00000163531	NFASC	0.230289	0.26174	1	3.82059	0.481	1
ENSG00000163539	CLASP2	0.304494	0.363116	1	2.75394	0.282	1
ENSG00000163590	PPM1L	0.046445	0.047558	1	21.027	0.648	1
ENSG00000163607	GTPBP8	0.034	0.034591	1	28.9092	1.318	1
ENSG00000163618	CADPS	0.255144	0.294564	1	3.39485	0.436	1
ENSG00000163625	WDFY3	0.029364	0.659174	3	4.55115	0.205	1
ENSG00000163637	PRICKLE2	0.150179	0.162729	1	6.14518	0.449	1
ENSG00000163743	RCHY1	0.057806	0.059544	1	16.7944	0.749	1
ENSG00000163803	PLB1	0.280879	0.329725	1	3.03283	1.083	1
ENSG00000163840	DTX3L	0.069331	0.071852	1	13.9175	1.003	1
ENSG00000163848	ZNF148	9.02e-05	0.083208	3	36.0544	0.116	0.017834
ENSG00000163875	MEAF6	0.052577	0.054009	1	18.5153	0.93	1
ENSG00000163945	UVSSA	0.090845	0.09524	1	10.4998	1.287	1
ENSG00000164045	CDC25A	0.080748	0.084196	1	11.8771	0.333	1
ENSG00000164050	PLXNB1	0.240907	0.275631	1	3.62804	0.604	1
ENSG00000164078	MST1R	0.149194	0.161571	1	6.18922	1.168	1
ENSG00000164082	GRM2	0.074704	0.077641	1	12.8797	0.889	1
ENSG00000164099	PRSS12	0.129135	0.138269	1	7.2323	1.187	1
ENSG00000164105	SAP30	0.025824	0.026164	1	38.2209	0.849	1
ENSG00000164117	FBXO8	0.046617	0.047738	1	20.9475	0.973	1
ENSG00000164134	NAA15	2.79e-10	0.148601	7	47.106	0.283	8.86e-08
ENSG00000164151	ICE1	0.213084	0.239634	1	4.17303	0.444	1
ENSG00000164171	ITGA2	0.190999	0.211955	1	4.71799	0.88	1
ENSG00000164190	NIPBL	0.423343	0.550507	1	1.81651	0.028	1
ENSG00000164253	WDR41	0.091659	0.096135	1	10.402	1.105	1
ENSG00000164306	PRIMPOL	0.084328	0.088098	1	11.3511	1.125	1
ENSG00000164323	CFAP97	0.052352	0.053772	1	18.597	1.215	1
ENSG00000164440	TXLNB	0.095818	0.100724	1	9.92808	1.076	1
ENSG00000164609	SLU7	0.121961	0.130064	1	7.6885	0.911	1
ENSG00000164638	SLC29A4	0.070767	0.073396	1	13.6248	1.162	1
ENSG00000164675	IQUB	0.091874	0.096373	1	10.3764	1.343	1
ENSG00000164690	SHH	0.023369	0.023646	1	42.2902	0.799	1
ENSG00000164715	LMTK2	0.139331	0.150046	1	6.66464	0.369	1
ENSG00000164742	ADCY1	0.147303	0.159351	1	6.27545	0.281	1
ENSG00000164764	SBSPON	0.054681	0.056233	1	17.7831	1.095	1
ENSG00000164796	CSMD3	0.143754	0.665055	2	3.00727	0.463	1
ENSG00000164828	SUN1	0.178403	0.196506	1	5.08891	0.634	1
ENSG00000164867	NOS3	0.020566	0.217946	2	9.17659	0.812	1
ENSG00000164877	MICALL2	0.128	0.136966	1	7.30111	1.243	1
ENSG00000164880	INTS1	0.046272	0.340181	2	5.87922	0.664	1
ENSG00000164953	TMEM67	0.176044	0.193638	1	5.16428	1.15	1
ENSG00000164976	MYORG	0.062956	0.065025	1	15.3787	1.124	1
ENSG00000164989	CCDC171	0.255431	0.29495	1	3.39041	1.11	1
ENSG00000165119	HNRNPK	0.004512	0.098143	2	20.3784	0.225	0.524687
ENSG00000165124	SVEP1	0.083117	0.476343	2	4.19865	0.462	1
ENSG00000165171	METTL27	0.032634	0.033178	1	30.1402	1.523	1
ENSG00000165280	VCP	0.153767	0.166961	1	5.98944	0.125	1
ENSG00000165323	FAT3	0.362678	0.45048	1	2.21985	0.382	1
ENSG00000165458	INPPL1	0.151772	0.164606	1	6.07512	0.857	1
ENSG00000165588	OTX2	0.000712	0.038217	2	52.3328	0.384	0.117276
ENSG00000165617	DACT1	0.049432	0.050695	1	19.7258	0.796	1
ENSG00000165632	TAF3	0.114101	0.121152	1	8.2541	0.201	1
ENSG00000165671	NSD1	9.63e-12	0.370658	10	26.9791	0.185	3.43e-09
ENSG00000165684	SNAPC4	0.22192	0.250926	1	3.98524	0.945	1
ENSG00000165699	TSC1	0.014637	0.181694	2	11.0075	0.249	1
ENSG00000165731	RET	0.136358	0.146597	1	6.82143	0.164	1
ENSG00000165732	DDX21	0.109572	0.116053	1	8.61675	0.273	1
ENSG00000165801	ARHGEF40	0.230542	0.262069	1	3.81579	0.763	1
ENSG00000165887	ANKRD2	0.060547	0.062458	1	16.0108	1.49	1
ENSG00000165899	OTOGL	0.345093	0.423261	1	2.36261	0.979	1
ENSG00000165970	SLC6A5	0.00602	0.113953	2	17.5511	0.82	0.649379
ENSG00000166037	CEP57	0.099597	0.104913	1	9.53168	0.87	1
ENSG00000166147	FBN1	7.22e-08	0.50996	8	15.6875	0.116	1.95e-05
ENSG00000166165	CKB	0.001215	0.050132	2	39.8946	0.625	0.178703
ENSG00000166333	ILK	0.107131	0.113316	1	8.82489	0.893	1
ENSG00000166396	SERPINB7	0.053921	0.055429	1	18.041	1.201	1
ENSG00000166734	GOLM2	0.072844	0.075634	1	13.2216	0.716	1
ENSG00000166736	HTR3A	0.076219	0.079281	1	12.6134	1.195	1
ENSG00000166747	AP1G1	0.018269	0.204512	2	9.77939	0.101	1
ENSG00000166783	MARF1	0.196503	0.218782	1	4.57077	0.157	1
ENSG00000166796	LDHC	0.036422	0.037102	1	26.9531	1.431	1
ENSG00000166813	KIF7	0.018851	0.207982	2	9.61622	1.005	1
ENSG00000166866	MYO1A	0.204049	0.228218	1	4.38177	1.124	1
ENSG00000166881	NEMP1	0.088259	0.0924	1	10.8225	0.83	1
ENSG00000167110	GOLGA2	0.16599	0.18151	1	5.50934	0.395	1
ENSG00000167130	DOLPP1	0.038814	0.039587	1	25.2606	0.829	1
ENSG00000167191	GPRC5B	0.046036	0.047129	1	21.2182	0.849	1
ENSG00000167193	CRK	0.07334	0.076168	1	13.1288	0.353	1
ENSG00000167281	RBFOX3	0.065858	0.068127	1	14.6785	0.435	1
ENSG00000167325	RRM1	0.135682	0.145814	1	6.85804	0.248	1
ENSG00000167491	GATAD2A	0.113049	0.119966	1	8.33572	0.371	1
ENSG00000167522	ANKRD11	0	0.315792	27	85.4994	0.076	0
ENSG00000167548	KMT2D	0	0.683535	26	38.0375	0.146	0
ENSG00000167632	TRAPPC9	0.162919	0.177835	1	5.6232	0.904	1
ENSG00000167670	CHAF1A	0.105898	0.111935	1	8.93376	0.163	1
ENSG00000167680	SEMA6B	0.132911	0.142613	1	7.01197	0.683	1
ENSG00000167701	GPT	0.002144	0.066958	2	29.8693	1.315	0.288985
ENSG00000167754	KLK5	0.023472	0.023752	1	42.1011	1.174	1
ENSG00000167778	SPRYD3	0.076936	0.080056	1	12.4912	0.715	1
ENSG00000167842	MIS12	0.022912	0.023179	1	43.143	1.044	1
ENSG00000167977	KCTD5	0.091611	0.096082	1	10.4077	0.734	1
ENSG00000167978	SRRM2	0.000274	0.553648	5	9.03101	0.117	0.050281
ENSG00000167992	VWCE	0.148836	0.16115	1	6.2054	0.807	1
ENSG00000168003	SLC3A2	0.088863	0.093062	1	10.7455	0.925	1
ENSG00000168010	ATG16L2	0.115721	0.122983	1	8.13124	1.134	1
ENSG00000168036	CTNNB1	0	0.140715	38	270.049	0.155	0
ENSG00000168071	CCDC88B	0.240541	0.275149	1	3.63439	0.846	1
ENSG00000168090	COPS6	0.060344	0.062242	1	16.0663	0.532	1
ENSG00000168137	SETD5	0	0.310324	23	74.116	0.283	0
ENSG00000168291	PDHB	0.058413	0.060188	1	16.6146	0.741	1
ENSG00000168314	MOBP	0.000327	0.025795	2	77.533	0.769	0.058183
ENSG00000168386	FILIP1L	0.126158	0.134855	1	7.41536	0.845	1
ENSG00000168477	TNXB	0.244989	0.281024	1	3.55842	0.8	1
ENSG00000168487	BMP1	0.174008	0.19117	1	5.23096	0.659	1
ENSG00000168538	TRAPPC11	0.203085	0.227007	1	4.40515	0.894	1
ENSG00000168542	COL3A1	0.276693	0.323922	1	3.08717	0.313	1
ENSG00000168564	CDKN2AIP	0.001505	0.055893	2	35.7826	0.718	0.214206
ENSG00000168702	LRP1B	0.04918	0.812112	3	3.69407	0.367	1
ENSG00000168724	DNAJC21	0.109953	0.116481	1	8.58506	1.036	1
ENSG00000168769	TET2	0.177434	0.195327	1	5.11963	1.998	1
ENSG00000168952	STXBP6	0.050989	0.052335	1	19.1078	1.362	1
ENSG00000169105	CHST14	0.036357	0.037034	1	27.002	1.12	1
ENSG00000169302	STK32A	0.078607	0.081869	1	12.2146	1.152	1
ENSG00000169375	SIN3A	3.47e-09	0.214802	7	32.5882	0.156	1.06e-06
ENSG00000169554	ZEB2	0	0.189597	13	68.5663	0.148	0
ENSG00000169570	DTWD2	0.047501	0.048666	1	20.5482	1.613	1
ENSG00000169718	DUS1L	0.134518	0.144469	1	6.92191	1.12	1
ENSG00000169855	ROBO1	0.313513	0.376168	1	2.65839	0.797	1
ENSG00000169862	CTNND2	0.02512	0.242838	2	8.23593	0.18	1
ENSG00000169918	OTUD7A	0.003665	0.088165	2	22.6848	0.254	0.446659
ENSG00000169992	NLGN2	0.059925	0.061796	1	16.1823	0.309	1
ENSG00000170004	CHD3	0.001023	0.431204	4	9.27636	0.322	0.155533
ENSG00000170011	MYRIP	0.146472	0.158377	1	6.31403	0.833	1
ENSG00000170017	ALCAM	0.085922	0.08984	1	11.1309	0.618	1
ENSG00000170248	PDCD6IP	0.106657	0.112785	1	8.86645	0.593	1
ENSG00000170289	CNGB3	0.00913	0.141625	2	14.1218	1.206	0.855217
ENSG00000170310	STX8	0.057619	0.059345	1	16.8505	1.192	1
ENSG00000170325	PRDM10	0.193807	0.215432	1	4.64184	0.558	1
ENSG00000170340	B3GNT2	0.045242	0.046297	1	21.5996	0.832	1
ENSG00000170412	GPRC5C	0.046782	0.047912	1	20.8716	1.065	1
ENSG00000170458	CD14	0.002921	0.002925	1	341.906	1.882	0.368502
ENSG00000170500	LONRF2	0.081783	0.085322	1	11.7204	0.74	1
ENSG00000170542	SERPINB9	0.030879	0.031365	1	31.8824	1.361	1
ENSG00000170579	DLGAP1	0.150076	0.162609	1	6.14973	0.24	1
ENSG00000170759	KIF5B	0.000865	0.181145	3	16.5613	0.444	0.136245
ENSG00000170820	FSHR	0.074458	0.077376	1	12.9239	1.102	1
ENSG00000170836	PPM1D	1.03e-12	0.121152	8	66.0328	1.132	3.91e-10
ENSG00000170871	KIAA0232	0.154785	0.168164	1	5.94656	0.382	1
ENSG00000170893	TRH	0.009122	0.009164	1	109.124	1.904	0.855217
ENSG00000170921	TANC2	0.005366	0.346654	3	8.65416	0.113	0.596627
ENSG00000170927	PKHD1	0.41795	0.541198	1	1.84775	0.81	1
ENSG00000170959	DCDC1	0.284029	0.334116	1	2.99297	1.128	1
ENSG00000171094	ALK	0.19871	0.221533	1	4.514	0.661	1
ENSG00000171105	INSR	0.022507	0.228813	2	8.74076	0.678	1
ENSG00000171206	TRIM8	0.002664	0.074837	2	26.7248	0.155	0.341026
ENSG00000171219	CDC42BPG	0.217497	0.245257	1	4.07736	0.857	1
ENSG00000171316	CHD7	0	0.493584	21	42.546	0.048	0
ENSG00000171444	MCC	0.176825	0.194587	1	5.1391	0.801	1
ENSG00000171456	ASXL1	1.22e-13	0.15473	9	58.1658	1.058	5.04e-11
ENSG00000171551	ECEL1	0.13726	0.147641	1	6.77317	1.07	1
ENSG00000171634	BPTF	0.011919	0.465681	3	6.44217	0.095	0.986482
ENSG00000171735	CAMTA1	0.002633	0.268184	3	11.1863	0.171	0.339577
ENSG00000171860	C3AR1	0.008975	0.009015	1	110.925	1.926	0.855217
ENSG00000171862	PTEN	2.33e-15	0.05618	8	142.4	0.507	1.09e-12
ENSG00000171914	TLN2	0.341605	0.41795	1	2.39263	0.463	1
ENSG00000171988	JMJD1C	0.269292	0.313741	1	3.18734	0.143	1
ENSG00000172167	MTBP	0.131313	0.140772	1	7.10368	0.926	1
ENSG00000172260	NEGR1	0.06856	0.071023	1	14.0799	0.477	1
ENSG00000172270	BSG	0.057862	0.059604	1	16.7774	1.343	1
ENSG00000172466	ZNF24	0.084792	0.088604	1	11.2862	0.489	1
ENSG00000172493	AFF1	0.164388	0.179591	1	5.56821	0.585	1
ENSG00000172543	CTSW	0.057268	0.058974	1	16.9567	1.339	1
ENSG00000172575	RASGRP1	0.139703	0.150478	1	6.64551	0.665	1
ENSG00000172819	RARG	0.079758	0.083119	1	12.0309	0.605	1
ENSG00000172915	NBEA	0.100179	0.532385	2	3.75668	0.141	1
ENSG00000173013	CCDC96	0.03389	0.034478	1	29.0042	1.281	1
ENSG00000173040	EVC2	0.209003	0.234461	1	4.26511	1.211	1
ENSG00000173064	HECTD4	0.502019	0.697193	1	1.43432	0.283	1
ENSG00000173068	BNC2	0.015275	0.185865	2	10.7605	0.404	1
ENSG00000173163	COMMD1	0.01775	0.01791	1	55.8351	1.425	1
ENSG00000173212	MAB21L3	0.050306	0.051616	1	19.374	1.32	1
ENSG00000173230	GOLGB1	0.357068	0.441717	1	2.2639	0.554	1
ENSG00000173264	GPR137	0.061076	0.063021	1	15.8677	0.728	1
ENSG00000173273	TNKS	0.204979	0.229387	1	4.35945	0.553	1
ENSG00000173320	STOX2	0.094395	0.099152	1	10.0855	0.587	1
ENSG00000173442	EHBP1L1	0.208871	0.234294	1	4.26814	0.924	1
ENSG00000173557	FAM166C	0.058406	0.060181	1	16.6165	1.481	1
ENSG00000173575	CHD2	0	0.394895	17	43.0494	0.099	0
ENSG00000173621	LRFN4	0.048276	0.049481	1	20.21	0.928	1
ENSG00000173769	TOPAZ1	0.218817	0.246946	1	4.04947	0.476	1
ENSG00000174175	SELP	0.125346	0.133927	1	7.46673	1	1
ENSG00000174197	MGA	0.337899	0.412338	1	2.4252	0.167	1
ENSG00000174231	PRPF8	0.375419	0.470674	1	2.12461	0.253	1
ENSG00000174238	PITPNA	0.085815	0.089723	1	11.1454	0.583	1
ENSG00000174485	DENND4A	0.22657	0.256921	1	3.89225	0.383	1
ENSG00000174705	SH3PXD2B	0.101368	0.106882	1	9.35611	0.749	1
ENSG00000174718	RESF1	0.156164	0.169797	1	5.88939	0.638	1
ENSG00000174720	LARP7	0.083621	0.087326	1	11.4514	1.082	1
ENSG00000174839	DENND6A	0.151796	0.164634	1	6.07407	0.567	1
ENSG00000174844	DNAH12	0.042317	0.763482	3	3.92937	0.888	1
ENSG00000175054	ATR	0.356982	0.441582	1	2.26458	0.545	1
ENSG00000175115	PACS1	0.13991	0.150718	1	6.63489	0.356	1
ENSG00000175203	DCTN2	0.065779	0.068042	1	14.6968	0.417	1
ENSG00000175216	CKAP5	0.285417	0.336056	1	2.97569	0.196	1
ENSG00000175221	MED16	0.154845	0.168235	1	5.94406	0.982	1
ENSG00000175224	ATG13	0.074602	0.077532	1	12.898	0.584	1
ENSG00000175497	DPP10	0.156937	0.170714	1	5.85776	0.311	1
ENSG00000175535	PNLIP	0.078859	0.082142	1	12.1741	1.065	1
ENSG00000175544	CABP4	0.081627	0.085152	1	11.7438	1.327	1
ENSG00000175550	DRAP1	0.033493	0.034067	1	29.3539	0.578	1
ENSG00000175582	RAB6A	0.058333	0.060103	1	16.638	0.521	1
ENSG00000175595	ERCC4	0.122219	0.130358	1	7.67117	1.124	1
ENSG00000175756	AURKAIP1	0.022511	0.022768	1	43.9213	1.525	1
ENSG00000175782	SLC35E3	0.038661	0.039428	1	25.3627	1.721	1
ENSG00000175806	MSRA	0.072759	0.075542	1	13.2378	1.946	1
ENSG00000175970	UNC119B	0.033702	0.034283	1	29.169	1.616	1
ENSG00000176040	TMPRSS7	0.131466	0.140949	1	7.09476	0.977	1
ENSG00000176087	SLC35A4	0.034393	0.034998	1	28.5728	0.92	1
ENSG00000176165	FOXG1	0	0.025452	12	471.476	0.195	0
ENSG00000176454	LPCAT4	0.112584	0.119442	1	8.37229	0.75	1
ENSG00000176624	MEX3C	0.056888	0.05857	1	17.0736	0.631	1
ENSG00000176658	MYO1D	0.183826	0.203127	1	4.92302	0.948	1
ENSG00000176887	SOX11	0.022203	0.022453	1	44.5378	0.209	1
ENSG00000176919	C8G	0.050686	0.052016	1	19.2249	1.704	1
ENSG00000177030	DEAF1	0.093413	0.098069	1	10.1969	1.227	1
ENSG00000177125	ZBTB34	0.057238	0.058942	1	16.9659	0.272	1
ENSG00000177200	CHD9	0.088548	0.494526	2	4.04428	0.282	1
ENSG00000177455	CD19	0.071957	0.074678	1	13.3909	0.689	1
ENSG00000177565	TBL1XR1	0.004341	0.096199	2	20.7902	0.074	0.508076
ENSG00000177613	CSTF2T	0.042177	0.043093	1	23.2058	0.911	1
ENSG00000177646	ACAD9	0.116378	0.123726	1	8.08237	1.082	1
ENSG00000177675	CD163L1	0.208902	0.234333	1	4.26743	1.03	1
ENSG00000177679	SRRM3	0.069868	0.072429	1	13.8066	0.759	1
ENSG00000177731	FLII	0.197668	0.220233	1	4.54064	0.827	1
ENSG00000178031	ADAMTSL1	0.286343	0.337352	1	2.96426	0.735	1
ENSG00000178209	PLEC	0.451271	0.600151	1	1.66625	0.549	1
ENSG00000178252	WDR6	0.136578	0.146852	1	6.80959	1.01	1
ENSG00000178460	MCMDC2	0.08366	0.087368	1	11.4458	1.012	1
ENSG00000178691	SUZ12	0.065411	0.067649	1	14.7822	0.245	1
ENSG00000178904	DPY19L3	0.124783	0.133283	1	7.50283	0.806	1
ENSG00000178917	ZNF852	0.023746	0.024032	1	41.611	1.476	1
ENSG00000178950	GAK	0.018423	0.205439	2	9.73523	0.686	1
ENSG00000178951	ZBTB7A	0.035394	0.036036	1	27.7502	0.512	1
ENSG00000179456	ZBTB18	8.22e-11	0.062986	6	95.26	0.248	2.81e-08
ENSG00000179468	OR9A2	0.029924	0.030381	1	32.9154	1.221	1
ENSG00000179583	CIITA	0.175401	0.192859	1	5.18515	0.749	1
ENSG00000179588	ZFPM1	0.069578	0.072118	1	13.8663	0.75	1
ENSG00000179603	GRM8	0.007152	0.124647	2	16.0453	0.791	0.748485
ENSG00000179604	CDC42EP4	0.034092	0.034687	1	28.8295	1.793	1
ENSG00000179774	ATOH7	0.013407	0.013498	1	74.0855	1.846	1
ENSG00000179832	MROH1	0.262735	0.304808	1	3.28076	0.915	1
ENSG00000179869	ABCA13	0.43748	0.575329	1	1.73814	1.034	1
ENSG00000179915	NRXN1	0.282567	0.332076	1	3.01136	0.208	1
ENSG00000179933	C14orf119	0.023946	0.024237	1	41.2585	1.927	1
ENSG00000179950	PUF60	3.59e-11	0.110331	7	63.4455	0.201	1.25e-08
ENSG00000180104	EXOC3	0.085054	0.088891	1	11.2498	0.523	1
ENSG00000180138	CSNK1A1L	0.037782	0.038514	1	25.9643	1.276	1
ENSG00000180209	MYLPF	0.025466	0.025795	1	38.7665	0.832	1
ENSG00000180210	F2	0.128904	0.138003	1	7.24622	0.547	1
ENSG00000180357	ZNF609	0.156827	0.170583	1	5.86225	0.221	1
ENSG00000180448	ARHGAP45	0.166766	0.182441	1	5.48121	0.485	1
ENSG00000180481	GLIPR1L2	0.037567	0.038291	1	26.1156	1.111	1
ENSG00000180773	SLC36A4	0.062628	0.064675	1	15.462	1.504	1
ENSG00000180881	CAPS2	0.121678	0.129742	1	7.7076	1.414	1
ENSG00000181090	EHMT1	0	0.246248	20	81.2188	0.105	0
ENSG00000181143	MUC16	0.480116	0.654149	1	1.5287	0.85	1
ENSG00000181392	SYNE4	0.079067	0.082368	1	12.1406	1.212	1
ENSG00000181449	SOX2	0.022064	0.022311	1	44.8205	0.428	1
ENSG00000181467	RAP2B	0.014675	0.014783	1	67.6441	0.969	1
ENSG00000181481	RNF135	0.05203	0.053432	1	18.7153	1.143	1
ENSG00000181722	ZBTB20	0.060833	0.062762	1	15.9331	0.28	1
ENSG00000181790	ADGRB1	0.206739	0.231603	1	4.31773	0.216	1
ENSG00000181827	RFX7	7.47e-14	0.14643	9	61.4627	0.373	3.17e-11
ENSG00000182197	EXT1	0.005329	0.106964	2	18.698	0.447	0.596627
ENSG00000182263	FIGN	0.059123	0.060942	1	16.4089	0.421	1
ENSG00000182359	KBTBD3	0.072174	0.074911	1	13.3491	1.231	1
ENSG00000182472	CAPN12	0.091312	0.095753	1	10.4435	1.49	1
ENSG00000182568	SATB1	0.137073	0.147425	1	6.78309	0.169	1
ENSG00000182601	HS3ST4	0.042371	0.043295	1	23.0976	1.264	1
ENSG00000182901	RGS7	0.111628	0.118365	1	8.44843	0.572	1
ENSG00000182934	SRPRA	0.066734	0.069065	1	14.4791	0.685	1
ENSG00000183020	AP2A2	0.154162	0.167428	1	5.97272	0.384	1
ENSG00000183090	FREM3	0.160628	0.175101	1	5.71099	0.929	1
ENSG00000183091	NEB	0.337407	1.2001	2	1.66653	0.631	1
ENSG00000183117	CSMD1	0.069672	0.940403	3	3.19012	0.355	1
ENSG00000183137	CEP57L1	0.076694	0.079794	1	12.5322	0.948	1
ENSG00000183317	EPHA10	0.14578	0.157567	1	6.34653	1.46	1
ENSG00000183378	OVCH2	0.092508	0.09707	1	10.3018	1.524	1
ENSG00000183454	GRIN2A	0.150711	0.163356	1	6.1216	0.24	1
ENSG00000183496	MEX3B	0.018435	0.018607	1	53.742	1.161	1
ENSG00000183607	GKN2	0.039865	0.040681	1	24.5813	1.531	1
ENSG00000183735	TBK1	0.15439	0.167697	1	5.96314	0.54	1
ENSG00000183853	KIRREL1	0.120785	0.128726	1	7.76845	0.577	1
ENSG00000183856	IQGAP3	0.278463	0.326372	1	3.06399	0.913	1
ENSG00000184363	PKP3	0.110423	0.117009	1	8.54635	1.315	1
ENSG00000184428	TOP1MT	0.126668	0.135439	1	7.38338	1.369	1
ENSG00000184432	COPB2	0.144521	0.156093	1	6.40642	0.282	1
ENSG00000184811	TRARG1	0.020321	0.02053	1	48.7089	1.728	1
ENSG00000185008	ROBO2	0.285549	0.33624	1	2.97406	0.332	1
ENSG00000185085	INTS5	0.107884	0.114159	1	8.75974	0.6	1
ENSG00000185129	PURA	0	0.024864	14	563.059	0.215	0
ENSG00000185238	PRMT3	0.085932	0.08985	1	11.1296	1.094	1
ENSG00000185250	PPIL6	0.055317	0.056906	1	17.5729	1.3	1
ENSG00000185261	KIAA0825	0.174686	0.191991	1	5.20857	0.971	1
ENSG00000185269	NOTUM	0.089115	0.093338	1	10.7137	0.779	1
ENSG00000185274	GALNT17	0.066599	0.06892	1	14.5096	0.693	1
ENSG00000185305	ARL15	0.037083	0.037788	1	26.4631	1.035	1
ENSG00000185504	FAAP100	0.110571	0.117175	1	8.53421	0.893	1
ENSG00000185522	LMNTD2	0.108929	0.115331	1	8.67072	1.513	1
ENSG00000185621	LMLN	0.009447	0.144182	2	13.8714	0.909	0.875383
ENSG00000185630	PBX1	0.003409	0.084932	2	23.5482	0.239	0.421161
ENSG00000185650	ZFP36L1	0.022812	0.023076	1	43.335	0.518	1
ENSG00000185658	BRWD1	0.007273	0.387513	3	7.74169	0.376	0.750959
ENSG00000185736	ADARB2	0.094033	0.098752	1	10.1264	0.691	1
ENSG00000185760	KCNQ5	0.16235	0.177155	1	5.64478	0.261	1
ENSG00000185920	PTCH1	3.7e-08	0.177222	6	33.8558	0.187	1.03e-05
ENSG00000185963	BICD2	0.003488	0.085945	2	23.2708	0.391	0.428003
ENSG00000185989	RASA3	0.131359	0.140825	1	7.101	0.658	1
ENSG00000186073	CDIN1	0.058506	0.060287	1	16.5872	1.07	1
ENSG00000186075	ZPBP2	0.050269	0.051577	1	19.3886	1.147	1
ENSG00000186090	HTR3D	0.063851	0.065981	1	15.1558	1.575	1
ENSG00000186115	CYP4F2	0.067583	0.069975	1	14.2908	1.394	1
ENSG00000186409	CCDC30	0.163689	0.178755	1	5.59424	1.148	1
ENSG00000186472	PCLO	0.480228	0.654365	1	1.5282	0.161	1
ENSG00000186487	MYT1L	2.04e-06	0.195872	5	25.5269	0.124	0.000484
ENSG00000186591	UBE2H	0.047207	0.048358	1	20.6791	0.258	1
ENSG00000186638	KIF24	0.144072	0.155569	1	6.428	0.844	1
ENSG00000186862	PDZD7	0.115116	0.122299	1	8.17667	0.837	1
ENSG00000187003	ACTL7A	0.043523	0.044498	1	22.4727	1.393	1
ENSG00000187021	PNLIPRP1	0.079964	0.083342	1	11.9987	1.534	1
ENSG00000187144	SPATA21	0.081409	0.084914	1	11.7766	1.318	1
ENSG00000187323	DCC	0.301062	0.358194	1	2.79178	0.295	1
ENSG00000187498	COL4A1	0.247202	0.283959	1	3.52164	0.239	1
ENSG00000187555	USP7	0.035762	0.294681	2	6.787	0.079	1
ENSG00000187595	ZNF385C	0.045059	0.046106	1	21.6891	1.389	1
ENSG00000187605	TET3	0.186212	0.206056	1	4.85306	0.167	1
ENSG00000187609	EXD3	0.115658	0.122912	1	8.13592	1.204	1
ENSG00000187688	TRPV2	0.142616	0.15387	1	6.499	0.89	1
ENSG00000187742	SECISBP2	0.13952	0.150265	1	6.6549	1.106	1
ENSG00000187775	DNAH17	0.522615	0.739432	1	1.35239	0.699	1
ENSG00000187908	DMBT1	0.230493	0.262005	1	3.81672	0.839	1
ENSG00000187959	CPSF4L	0.047852	0.049034	1	20.3939	1.465	1
ENSG00000188229	TUBB4B	0.033028	0.033585	1	29.7748	0.218	1
ENSG00000188282	RUFY4	0.096381	0.101348	1	9.86703	1.352	1
ENSG00000188306	LRRIQ4	0.045391	0.046453	1	21.5271	0.932	1
ENSG00000188352	FOCAD	0.281019	0.32992	1	3.03104	0.872	1
ENSG00000188404	SELL	0.058326	0.060096	1	16.64	1.011	1
ENSG00000188559	RALGAPA2	0.050338	0.356717	2	5.60668	0.803	1
ENSG00000188612	SUMO2	0.022424	0.022679	1	44.0928	1.128	1
ENSG00000188647	PTAR1	0.058309	0.060078	1	16.6449	0.635	1
ENSG00000188732	FAM221A	0.046526	0.047643	1	20.9895	1.631	1
ENSG00000188827	SLX4	0.194728	0.216576	1	4.61733	0.905	1
ENSG00000188886	ASTL	0.048354	0.049562	1	20.1768	1.368	1
ENSG00000188895	MSL1	0.085851	0.089762	1	11.1406	0.282	1
ENSG00000188921	HACD4	0.04375	0.044736	1	22.3535	1.476	1
ENSG00000188992	LIPI	0.057769	0.059505	1	16.8054	1.249	1
ENSG00000188994	ZNF292	1.6e-06	0.339679	6	17.6638	0.156	0.000384
ENSG00000189079	ARID2	4.95e-12	0.23541	9	38.2312	0.246	1.8e-09
ENSG00000189337	KAZN	0.009633	0.145666	2	13.7301	0.638	0.878886
ENSG00000196074	SYCP2	0.233148	0.265461	1	3.76703	0.219	1
ENSG00000196110	ZNF699	0.024468	0.024772	1	40.3679	1.126	1
ENSG00000196118	CFAP119	0.05114	0.052494	1	19.0498	1.199	1
ENSG00000196150	ZNF250	0.046816	0.047947	1	20.8562	0.5	1
ENSG00000196218	RYR1	0.527348	0.749396	1	1.33441	0.611	1
ENSG00000196365	LONP1	0.138182	0.148711	1	6.72447	0.458	1
ENSG00000196456	ZNF775	0.016759	0.016901	1	59.1691	1.793	1
ENSG00000196465	MYL6B	0.039355	0.04015	1	24.9064	0.94	1
ENSG00000196504	PRPF40A	0.198946	0.221827	1	4.50802	0.329	1
ENSG00000196517	SLC6A9	0.09842	0.103607	1	9.65188	0.669	1
ENSG00000196549	MME	0.166884	0.182583	1	5.47696	1	1
ENSG00000196628	TCF4	0	0.182162	19	104.303	0.109	0
ENSG00000196652	ZKSCAN5	0.078813	0.082092	1	12.1814	0.544	1
ENSG00000196712	NF1	7.87e-06	0.450194	6	13.3276	0.538	0.001796
ENSG00000196730	DAPK1	0.175857	0.193411	1	5.17034	0.42	1
ENSG00000196739	COL27A1	0.040841	0.317229	2	6.30459	0.459	1
ENSG00000196757	ZNF700	0.023172	0.023444	1	42.6543	1.172	1
ENSG00000196860	TOMM20L	0.020962	0.021185	1	47.2028	1.42	1
ENSG00000196876	SCN8A	0.032076	0.277532	2	7.20637	0.159	1
ENSG00000196935	SRGAP1	0.170088	0.186435	1	5.36379	0.511	1
ENSG00000197070	ARRDC1	0.053542	0.055029	1	18.1722	1.192	1
ENSG00000197081	IGF2R	0.282735	0.33231	1	3.00924	0.421	1
ENSG00000197111	PCBP2	0.07127	0.073938	1	13.5249	0.136	1
ENSG00000197121	PGAP1	0.010632	0.15342	2	13.0361	0.816	0.918193
ENSG00000197136	PCNX3	0.255334	0.294819	1	3.39191	0.253	1
ENSG00000197170	PSMD12	0.004988	0.103362	2	19.3494	0.183	0.568819
ENSG00000197283	SYNGAP1	0	0.186935	24	128.387	0.142	0
ENSG00000197442	MAP3K5	0.01729	0.198574	2	10.0718	0.528	1
ENSG00000197496	SLC2A10	0.04443	0.045447	1	22.0034	1.1	1
ENSG00000197555	SIPA1L1	0.249215	0.286636	1	3.48875	0.256	1
ENSG00000197616	MYH6	0.191729	0.212858	1	4.69797	0.738	1
ENSG00000197653	DNAH10	0.493741	0.680706	1	1.46906	0.831	1
ENSG00000197694	SPTAN1	0.083317	0.477019	2	4.1927	0.244	1
ENSG00000197858	GPAA1	0.098027	0.103171	1	9.69263	1.039	1
ENSG00000197872	CYRIA	0.081741	0.085275	1	11.7267	0.531	1
ENSG00000197879	MYO1C	0.210653	0.23655	1	4.22744	0.875	1
ENSG00000197892	KIF13B	0.283032	0.332724	1	3.00549	0.655	1
ENSG00000197959	DNM3	0.175755	0.193287	1	5.17365	0.622	1
ENSG00000197961	ZNF121	0.006339	0.006359	1	157.246	1.58	0.671322
ENSG00000197969	VPS13A	0.017261	0.535947	3	5.59757	0.722	1
ENSG00000198026	ZNF335	0.180446	0.198995	1	5.02525	0.837	1
ENSG00000198099	ADH4	0.054939	0.056506	1	17.6973	1.127	1
ENSG00000198198	SZT2	0.485015	0.663618	1	1.50689	0.644	1
ENSG00000198216	CACNA1E	0.075476	0.45013	2	4.44316	0.185	1
ENSG00000198218	QRICH1	2.52e-14	0.129544	9	69.4746	0.24	1.09e-11
ENSG00000198231	DDX42	0.166719	0.182385	1	5.48292	0.328	1
ENSG00000198246	SLC29A3	0.034796	0.035416	1	28.2358	1.14	1
ENSG00000198276	UCKL1	0.086657	0.090643	1	11.0322	1.252	1
ENSG00000198363	ASPH	0.160122	0.174499	1	5.73069	0.972	1
ENSG00000198373	WWP2	0.147883	0.160031	1	6.24879	0.582	1
ENSG00000198399	ITSN2	0.301681	0.359079	1	2.7849	0.709	1
ENSG00000198408	OGA	0.119981	0.127812	1	7.82397	0.223	1
ENSG00000198554	WDHD1	0.178127	0.196169	1	5.09764	0.979	1
ENSG00000198569	SLC34A3	0.046637	0.04776	1	20.9382	1.379	1
ENSG00000198589	LRBA	0.097645	0.524248	2	3.81499	0.584	1
ENSG00000198604	BAZ1A	0.253052	0.29176	1	3.42748	0.316	1
ENSG00000198670	LPA	0.039225	0.310179	2	6.44788	1.159	1
ENSG00000198690	FAN1	0.14393	0.155403	1	6.43488	1.038	1
ENSG00000198707	CEP290	0.087585	0.491325	2	4.07063	0.909	1
ENSG00000198719	DLL1	0.084902	0.088724	1	11.2709	0.145	1
ENSG00000198730	CTR9	0.018616	0.20659	2	9.681	0.451	1
ENSG00000198752	CDC42BPB	0.279834	0.328273	1	3.04624	0.229	1
ENSG00000198795	ZNF521	0.012442	0.166698	2	11.9977	0.212	1
ENSG00000198797	BRINP2	0.095696	0.10059	1	9.94136	0.607	1
ENSG00000198824	CHAMP1	7.99e-13	0.063708	7	109.876	0.177	3.16e-10
ENSG00000198836	OPA1	0.002071	0.246234	3	12.1835	0.601	0.283431
ENSG00000198838	RYR3	0.227298	0.899399	2	2.22371	0.402	1
ENSG00000198914	POU3F3	0.011116	0.011179	1	89.4565	0.713	0.955417
ENSG00000203697	CAPN8	0.10541	0.11139	1	8.9775	1.352	1
ENSG00000203909	DPPA5	0.023818	0.024106	1	41.4827	1.725	1
ENSG00000203985	LDLRAD1	0.047228	0.048379	1	20.67	1.403	1
ENSG00000204186	ZDBF2	0.06886	0.071346	1	14.0163	1.438	1
ENSG00000204217	BMPR2	0.146829	0.158795	1	6.29742	0.476	1
ENSG00000204231	RXRB	0.067788	0.070195	1	14.2461	0.719	1
ENSG00000204385	SLC44A4	0.119168	0.126888	1	7.88096	1.079	1
ENSG00000204406	MBD5	2.63e-05	0.163784	4	24.4224	0.198	0.005443
ENSG00000204560	DHX16	0.21586	0.243168	1	4.11239	0.954	1
ENSG00000204653	ASPDH	0.048192	0.049392	1	20.2462	1.126	1
ENSG00000204764	RANBP17	0.162715	0.17759	1	5.63094	1.367	1
ENSG00000204842	ATXN2	0.019093	0.209412	2	9.55053	0.25	1
ENSG00000204869	IGFL4	0.016877	0.017021	1	58.7506	1.068	1
ENSG00000205060	SLC35B4	0.052738	0.054179	1	18.4572	1.137	1
ENSG00000205189	ZBTB10	0.004697	0.100197	2	19.9607	0.449	0.542587
ENSG00000205213	LGR4	0.094902	0.099712	1	10.0289	0.697	1
ENSG00000205279	CTXN3	0.009778	0.009826	1	101.771	1.772	0.885181
ENSG00000205730	ITPRIPL2	0.034871	0.035494	1	28.1738	1.347	1
ENSG00000205765	C5orf51	0.057232	0.058935	1	16.9679	1.087	1
ENSG00000205808	PLPP6	0.024426	0.02473	1	40.4373	1.419	1
ENSG00000205858	LRRC72	0.066027	0.068307	1	14.6397	1.564	1
ENSG00000213316	LTC4S	0.022611	0.022871	1	43.7241	1.169	1
ENSG00000213445	SIPA1	0.117957	0.125514	1	7.96722	0.771	1
ENSG00000214050	FBXO16	0.0619	0.063899	1	15.6497	1.191	1
ENSG00000214367	HAUS3	0.066648	0.068973	1	14.4984	0.813	1
ENSG00000214530	STARD10	0.075234	0.078215	1	12.7853	1.058	1
ENSG00000214595	EML6	0.012174	0.469396	3	6.39119	0.593	0.998059
ENSG00000214842	RAD51AP2	0.103126	0.10884	1	9.18778	1.099	1
ENSG00000214960	CRPPA	0.075922	0.078959	1	12.6649	1.069	1
ENSG00000215009	ACSM4	0.104237	0.110079	1	9.08434	1.245	1
ENSG00000215018	COL28A1	0.192513	0.213828	1	4.67666	1.186	1
ENSG00000215045	GRID2IP	0.158437	0.172495	1	5.79727	0.779	1
ENSG00000215788	TNFRSF25	0.064958	0.067164	1	14.889	0.569	1
ENSG00000221838	AP4M1	0.103085	0.108794	1	9.19167	1.06	1
ENSG00000221909	FAM200A	0.056333	0.057982	1	17.2467	1.124	1
ENSG00000221914	PPP2R2A	0.084977	0.088806	1	11.2605	0.254	1
ENSG00000221968	FADS3	0.072023	0.074748	1	13.3782	0.59	1
ENSG00000222046	DCDC2B	0.055905	0.057529	1	17.3825	1.497	1
ENSG00000223501	VPS52	0.154025	0.167265	1	5.97854	0.867	1
ENSG00000224470	ATXN1L	0.078483	0.081735	1	12.2347	0.266	1
ENSG00000225830	ERCC6	0.239279	0.273488	1	3.65646	1.024	1
ENSG00000228594	FNDC10	0.013788	0.013884	1	72.026	1.341	1
ENSG00000244734	HBB	0.011921	0.011993	1	83.3818	1.984	0.986482
ENSG00000247077	PGAM5	0.057555	0.059278	1	16.8696	1.524	1
ENSG00000249693	THEGL	0.066476	0.068789	1	14.5372	1.112	1
ENSG00000250722	SELENOP	0.073911	0.076784	1	13.0235	1.039	1
ENSG00000251201	TMED7-TICAM2	0.049357	0.050617	1	19.7561	NA	1
ENSG00000253719	ATXN7L3B	0.007317	0.007344	1	136.169	1.008	0.750959
ENSG00000254521	SIGLEC12	0.090404	0.094754	1	10.5536	1.138	1
ENSG00000255181	CCDC166	0.019141	0.019326	1	51.7431	1.854	1
ENSG00000256463	SALL3	0.000101	0.08638	3	34.7302	0.562	0.019687
ENSG00000257335	MGAM	0.278476	0.32639	1	3.06382	0.822	1
ENSG00000257923	CUX1	0.231106	0.262802	1	3.80514	0.269	1
ENSG00000258890	CEP95	0.155688	0.169234	1	5.90899	1.23	1
ENSG00000260916	CCPG1	0.109108	0.115532	1	8.65557	0.837	1
ENSG00000267534	S1PR2	0.02284	0.023104	1	43.2818	0.906	1
ENSG00000269955	FMC1-LUC7L2	0.073117	0.075928	1	13.1705	NA	1
ENSG00000272333	KMT2B	7.07e-05	0.412525	5	12.1205	0.069	0.014136
ENSG00000273079	GRIN2B	3.34e-08	0.174191	6	34.4449	0.063	9.44e-06
ENSG00000273540	AGBL1	0.207764	0.232896	1	4.29377	1.073	1
ENSG00000273841	TAF9	0.029955	0.030413	1	32.8809	1.574	1
ENSG00000274211	SOCS7	0.102929	0.108621	1	9.20635	0.448	1
ENSG00000275342	PRAG1	0.14436	0.155906	1	6.41413	1.078	1
ENSG00000276234	TADA2A	0.107884	0.114159	1	8.75974	0.768	1
ENSG00000277363	SRCIN1	0.147285	0.15933	1	6.27629	0.442	1
ENSG00000277972	CISD3	0.0142	0.014302	1	69.9218	1.916	1
ENSG00000278311	GGNBP2	0.009531	0.144851	2	13.8073	0.174	0.876192
ENSG00000284862	CCDC39	0.131168	0.140606	1	7.11209	0.934	1
ENSG00000285292	ABCF2-H2BE1	0.07101	0.073658	1	13.5763	NA	1

### Sheet: Suppl. Tab. S6
Category	GeneID	is_flagged	in_OMIM	AD_flag	pheno_match	variant_type_observed	evidence	OMIM_link	ASD/NDD_assoc
set 1	ARID1B	0	1	1	1	LoF	Coffin-Siris syndrome, multiple cases in multiple studies	https://www.omim.org/entry/614556?search=ARID1B&highlight=arid1b	yes
set 1	CTNNB1	0	1	1	1	LoF	Multiple cases in multiple studies	https://www.omim.org/entry/116806?search=CTNNB1&highlight=ctnnb1	yes
set 1	DYRK1A	0	1	1	1	LoF	Multiple cases in several studies	https://www.omim.org/entry/600855?search=DYRK1A&highlight=dyrk1a	yes
set 1	FOXG1	0	1	1	1	missenses	Atypical Rett syndrome, concordant Mouse LoF model	https://www.omim.org/entry/164874?search=FOXG1&highlight=foxg1	yes
set 1	PURA	1	1	1	1	missenses/inframeIndels	Multiple cases in multiple studies, reported variants are partial LoFs	https://www.omim.org/entry/600473?search=PURA&highlight=pura	yes
set 2	MIB1	0	0	NA	NA	NA	NA	https://www.omim.org/entry/176741?search=MIB1&highlight=mib1	no
set 2	DNMT3A	1	1	1	1	missenses/inframeIndels	Heyn-Sproul-Jackson syndrome/Tatton-Brown-Rahman syndrome. Multiple patients with putative GoF mutations; -/- LoF mise demonstrate impaired spermatogenesis	https://www.omim.org/entry/602769?search=DNMT3A&highlight=dnmt3a	maybe
set 2	SMAD6	1	1	1	1	two-locus hit, LoF in SMAD6	1 study, nonsyndromic craniosynostosis in 17 patients from 13 families	https://www.omim.org/entry/617439	maybe
set 2	NARS1	0	1	1 (mostly AR)	1	missense, LoF-like	Several studies, multiple unrelated patients	https://www.omim.org/entry/108410?search=NARS1&highlight=nars1	maybe
set 2	ASXL1	1	1	1	1	LoF	Bohring-Opitz syndrome, multiple patients and studies	https://www.omim.org/entry/605039	yes
set 2	PPM1D	1	1	1	1	LoF	Jansen-De Vries syndrome, multiple patients, almost all de novo variants; not LoF mechanism	https://www.omim.org/entry/605100?search=PPM1D&highlight=ppm1d	maybe
set 2	SPRY2	0	1	1	0	NA	NA	https://www.omim.org/entry/602466?search=SPRY2&highlight=spry2	no
set 2	KDM5B	0	1	0	1	LoF	Multiple studies, multiple patients	https://www.omim.org/entry/605393?search=KDM5B&highlight=kdm5b	no
set 2	G3BP1	0	0	NA	NA	NA	NA	https://www.omim.org/entry/608431?search=G3BP1&highlight=g3bp1	no
set 2	NF1	0	1	1	1	missense (Noonan syndrome)/LoF (neurofibromatosis)	Noonan syndrome, Watson syndrome Multiple studies, multiple patients	https://www.omim.org/entry/613113?search=NF1&highlight=nf1	maybe
set 2	SKI	1	1	1	1	missense/inframeIndels	Shprintzen-Goldberg syndrome, weak evidence of association with	https://www.omim.org/entry/182212	maybe (yes?)
set 2	BCAS3	0	1	0	1	missense	1 study, multiple patients	https://www.omim.org/entry/607470?search=BCAS3&highlight=bcas3	no
set 2	TNPO3	0	1	1	0	missense	Miopathy, weak evidence for sporadic cases	https://www.omim.org/entry/608423	no
set 2	KCNA1	0	1	1	1	missense	Several studies, several unrelated patients, no support for sporadic cases	https://www.omim.org/entry/160120	maybe
set 2	GIGYF1	1	0	NA	NA	NA	NA	https://www.omim.org/entry/612064?search=GIGYF1&highlight=gigyf1	no
set 2	ODC1	0	1	1	1	missense GoF	2 studies, 2 patients with de novo variants, weak evidence. Accumulation of active protein as an explanation (not LoF)	https://www.omim.org/entry/619075	maybe (no?)
set 2	SALL3	1	0	NA	NA	NA	NA	https://www.omim.org/entry/605079?search=SALL3&highlight=sall3	no
set 2	TCF7L2	0	1	1	0	NA	Diabetes gene	https://www.omim.org/entry/602228?search=TCF7L2&highlight=tcf7l2	no
set 2	PTEN	0	1	1	1	LoF (deletion of PTEN)	Cowden syndrome/Lhermitte-Duclos syndrome, strong support of sporadic cases	https://www.omim.org/entry/158350?search=PTEN&highlight=pten	yes
set 3	FGFR3	0	1	1	1	missense	Multiple studies, multiple patients, multiple syndromes	https://www.omim.org/entry/134934?search=FGFR3&highlight=fgfr3	yes
set 3	SHOC2	0	1	1	1	missense	Noonan syndrome, multiple patients, multiple studies	https://www.omim.org/entry/602775?search=SHOC2&highlight=shoc2	yes
set 3	PPP2R2D	0	0	NA	NA	NA	NA	https://www.omim.org/entry/613992?search=PPP2R2D&highlight=ppp2r2d	no
set 3	PSMC5	0	0	NA	NA	NA	NA	https://www.omim.org/entry/601681?search=PSMC5&highlight=psmc5	no
set 3	GRIN2B	0	1	1	1	missense/LoF	Multiple patients, multiple studies	https://www.omim.org/entry/138252?search=GRIN2B&highlight=grin2b	yes
set 3	PPP1CB	0	1	1	1	missense	Noonan syndrome, multiple patients, multiple studies	https://www.omim.org/entry/600590?search=PPP1CB&highlight=ppp1cb	yes
set 3	PTPN11	0	1	1	1	missense	Noonan syndrome/Leopard syndrome, multiple patients, multiple studies	https://www.omim.org/entry/176876?search=PTPN11&highlight=ptpn11	yes
set 3	BRAF	0	1	1	1	missense	Noonan syndrome/Leopard syndrome, multiple patients, several studies	https://www.omim.org/entry/164757?search=BRAF&highlight=braf	yes
set 3	CSNK2A1	0	1	1	1	missense	Okur-Chung syndrome, multiple patients, several studies	https://www.omim.org/entry/115440?search=CSNK2A1&highlight=csnk2a1	yes
set 3	CERT1	0	1	1	1	missense	Multiple patients, multiple studies	https://www.omim.org/entry/604677?search=CERT1&highlight=cert1	yes
set 3	SMAD4	0	1	1	1	missense	Multiple patients, several studies	https://www.omim.org/entry/139210	yes
set 3	GNB1	0	1	1	1	missense/LoF	Multiple patients, several studies	https://www.omim.org/entry/139380?search=GNB1&highlight=gnb1	yes
set 3	CDK13	1	1	1	1	missense	Several patients, several studies	https://www.omim.org/entry/603309?search=CDK13&highlight=cdk13	yes
set 3	MAP2K1	0	1	1	1	missense/inframeIndels	Multiple patients, several studies	https://www.omim.org/entry/176872?search=MAP2K1&highlight=map2k1	yes
set 3	MTOR	0	1	1	1	missense	Smith-Kingsmore syndrome; Multiple patients, several studies	https://www.omim.org/entry/601231?search=MTOR&highlight=mtor	yes
set 3	PACS1	0	1	1	1	missense	Schuurs-Hoeijmakers syndrome; several patients, several studies	https://www.omim.org/entry/607492?search=PACS1&highlight=pacs1	yes
set 3	CYBP	0	0	NA	NA	NA	NA	https://www.omim.org/entry/606186?search=CACYBP&highlight=cacybp	no
set 3	PACS2	0	1	1	1	missense	One study, multiple patients	https://www.omim.org/entry/610423?search=PACS2&highlight=pacs2	yes

### Sheet: Suppl. Tab. S7
ensembl_gene_id	gene_name	P_val	poisson_lambda	count	ratio	LOEUF	adjusted_p_values
ENSG00000002746	HECW1	0.363753	0.452169	1	2.21156	0.47	1
ENSG00000002822	MAD1L1	0.192407	0.213697	1	4.67952	1.154	1
ENSG00000002919	SNX11	0.101412	0.106931	1	9.35184	0.981	1
ENSG00000004399	PLXND1	0.056016	0.379017	2	5.27681	0.294	1
ENSG00000004487	KDM1A	0.23186	0.263783	1	3.791	0.83	1
ENSG00000004939	SLC4A1	0.014116	0.178227	2	11.2216	0.516	1
ENSG00000005001	PRSS22	0.054106	0.055625	1	17.9776	1.49	1
ENSG00000005108	THSD7A	0.134778	0.638629	2	3.13171	0.496	1
ENSG00000005187	ACSM3	0.129816	0.139051	1	7.1916	1.391	1
ENSG00000005339	CREBBP	2.05e-10	0.683788	11	16.0869	0.056	7.01e-08
ENSG00000005483	KMT2E	0.049572	0.353641	2	5.65546	0.245	1
ENSG00000005884	ITGA3	0.268576	0.312762	1	3.19732	0.581	1
ENSG00000005961	ITGA2B	0.250775	0.288716	1	3.46361	0.741	1
ENSG00000005981	ASB4	0.073507	0.076349	1	13.0978	1.376	1
ENSG00000006042	TMEM98	0.06239	0.064421	1	15.5228	0.881	1
ENSG00000006118	TMEM132A	0.14603	0.157859	1	6.33476	1.017	1
ENSG00000006712	PAF1	0.146619	0.158549	1	6.30721	0.587	1
ENSG00000007202	KIAA0100	0.425038	0.553451	1	1.80685	0.644	1
ENSG00000007314	SCN4A	0.035367	0.292881	2	6.8287	0.662	1
ENSG00000007376	RPUSD1	0.055493	0.057092	1	17.5157	1.548	1
ENSG00000007392	LUC7L	0.175749	0.19328	1	5.17384	0.931	1
ENSG00000008300	CELSR3	0.464269	0.624123	1	1.60225	0.29	1
ENSG00000008382	MPND	0.092391	0.096941	1	10.3155	1.349	1
ENSG00000008441	NFIX	0.006128	0.11501	2	17.3898	0.164	0.570782
ENSG00000008710	PKD1	0.271521	0.316796	1	3.1566	0.325	1
ENSG00000008838	MED24	0.241789	0.276794	1	3.6128	0.777	1
ENSG00000008869	HEATR5B	0.483705	0.661077	1	1.51268	0.706	1
ENSG00000008988	RPS20	0.02894	0.029367	1	34.0519	0.37	1
ENSG00000009307	CSDE1	0.002002	0.243283	3	12.3313	0.241	0.243938
ENSG00000009335	UBE3C	0.260663	0.302001	1	3.31125	0.475	1
ENSG00000009724	MASP2	0.126088	0.134776	1	7.41972	1.354	1
ENSG00000009954	BAZ1B	0.304901	0.363701	1	2.74951	0.166	1
ENSG00000010017	RANBP9	0.181356	0.200106	1	4.99735	0.121	1
ENSG00000010292	NCAPD2	0.330398	0.401071	1	2.49332	0.802	1
ENSG00000010327	STAB1	0.483476	0.660634	1	1.5137	0.896	1
ENSG00000010704	HFE	0.105098	0.111042	1	9.00563	1.19	1
ENSG00000010818	HIVEP2	3.1e-10	0.378163	9	23.7992	0.126	1e-07
ENSG00000011028	MRC2	0.333655	0.405948	1	2.46337	0.476	1
ENSG00000011143	MKS1	0.193812	0.215438	1	4.64171	1.063	1
ENSG00000011258	MBTD1	0.182059	0.200965	1	4.97598	0.402	1
ENSG00000011347	SYT7	0.145698	0.15747	1	6.3504	0.76	1
ENSG00000011454	RABGAP1	0.237548	0.271216	1	3.6871	0.248	1
ENSG00000012048	BRCA1	0.004427	0.323277	3	9.27995	0.994	0.456764
ENSG00000012232	EXTL3	0.148518	0.160777	1	6.21981	0.816	1
ENSG00000013374	NUB1	0.142794	0.154077	1	6.49028	0.691	1
ENSG00000015133	CCDC88C	0.065459	0.414416	2	4.82606	0.712	1
ENSG00000015171	ZMYND11	0.001498	0.219576	3	13.6627	0.239	0.193109
ENSG00000015520	NPC1L1	0.226666	0.257044	1	3.89038	1.112	1
ENSG00000015592	STMN4	0.07805	0.081264	1	12.3056	0.902	1
ENSG00000018189	RUFY3	0.187637	0.207808	1	4.81215	0.601	1
ENSG00000018510	AGPS	0.159497	0.173755	1	5.75523	0.368	1
ENSG00000019144	PHLDB1	0.279642	0.328007	1	3.04872	0.734	1
ENSG00000019991	HGF	0.29444	0.348763	1	2.86727	0.519	1
ENSG00000020256	ZFP64	0.013297	0.172666	2	11.5831	0.51	0.986599
ENSG00000020577	SAMD4A	0.172209	0.188994	1	5.29117	0.607	1
ENSG00000020922	MRE11	0.202153	0.225838	1	4.42795	1.095	1
ENSG00000021645	NRXN3	0.295204	0.349847	1	2.85839	0.319	1
ENSG00000021776	AQR	0.34355	0.420908	1	2.37581	0.355	1
ENSG00000022556	NLRP2	0.222758	0.252003	1	3.96821	1.13	1
ENSG00000023171	GRAMD1B	0.034817	0.290353	2	6.88818	0.5	1
ENSG00000023228	NDUFS1	0.183249	0.202421	1	4.94019	0.926	1
ENSG00000023445	BIRC3	0.110641	0.117254	1	8.52847	0.616	1
ENSG00000025293	PHF20	0.188432	0.208787	1	4.78956	0.297	1
ENSG00000026652	AGPAT4	0.142798	0.154082	1	6.49005	0.574	1
ENSG00000029534	ANK1	0.087287	0.490332	2	4.07887	0.339	1
ENSG00000029559	IBSP	0.088966	0.093175	1	10.7325	1.353	1
ENSG00000030582	GRN	0.12492	0.13344	1	7.49398	0.653	1
ENSG00000032219	ARID4A	0.279843	0.328286	1	3.04612	0.333	1
ENSG00000032742	IFT88	0.226721	0.257116	1	3.8893	0.768	1
ENSG00000033178	UBA6	0.267667	0.31152	1	3.21007	0.727	1
ENSG00000034713	GABARAPL2	0.043605	0.044584	1	22.4295	1.295	1
ENSG00000034971	MYOC	0.099861	0.105207	1	9.50511	1.383	1
ENSG00000035403	VCL	0.035446	0.293243	2	6.82029	0.51	1
ENSG00000035687	ADSS2	0.115651	0.122903	1	8.13648	0.613	1
ENSG00000035720	STAP1	0.079467	0.082802	1	12.077	1.49	1
ENSG00000036054	TBC1D23	0.15981	0.174127	1	5.74293	0.651	1
ENSG00000036257	CUL3	8.79e-08	0.205569	6	29.1873	0.228	2.3e-05
ENSG00000036448	MYOM2	0.435831	0.572401	1	1.74703	1.197	1
ENSG00000037280	FLT4	0.269197	0.313611	1	3.18867	0.212	1
ENSG00000037637	FBXO42	0.153087	0.166157	1	6.01839	0.388	1
ENSG00000038382	TRIO	0.205007	0.83822	2	2.38601	0.15	1
ENSG00000039650	PNKP	0.144537	0.156113	1	6.40562	1.469	1
ENSG00000040199	PHLPP2	0.286041	0.336929	1	2.96798	0.723	1
ENSG00000040933	INPP4A	0.255309	0.294786	1	3.39229	0.414	1
ENSG00000041982	TNC	0.356137	0.440269	1	2.27134	0.678	1
ENSG00000042062	RIPOR3	0.227669	0.258342	1	3.87084	1.086	1
ENSG00000042832	TG	0.526235	0.747043	1	1.33861	0.889	1
ENSG00000043143	JADE2	0.188059	0.208328	1	4.80013	0.305	1
ENSG00000046889	PREX2	0.306858	0.366521	1	2.72836	0.664	1
ENSG00000047249	ATP6V1H	0.141831	0.152955	1	6.53789	0.687	1
ENSG00000047410	TPR	0.508725	0.710752	1	1.40696	0.118	1
ENSG00000047621	C12orf4	0.158286	0.172315	1	5.80331	0.832	1
ENSG00000047936	ROS1	0.304056	0.362486	1	2.75873	1.091	1
ENSG00000048140	TSPAN17	0.108579	0.114939	1	8.70027	1.075	1
ENSG00000048707	VPS13D	0.316703	1.14306	2	1.74969	0.482	1
ENSG00000049089	COL9A2	0.024297	0.238488	2	8.38616	0.78	1
ENSG00000049283	EPN3	0.107447	0.113669	1	8.79747	1.315	1
ENSG00000049323	LTBP1	0.371332	0.464151	1	2.15447	0.697	1
ENSG00000049618	ARID1B	0	0.498582	69	138.393	0.107	0
ENSG00000050555	LAMC3	0.279516	0.327832	1	3.05035	0.892	1
ENSG00000050767	COL23A1	0.238203	0.272075	1	3.67545	1.201	1
ENSG00000050820	BCAR1	0.17546	0.19293	1	5.18323	0.6	1
ENSG00000051341	POLQ	0.461187	0.618387	1	1.61711	0.995	1
ENSG00000052126	PLEKHA5	0.343054	0.420153	1	2.38009	0.356	1
ENSG00000052841	TTC17	0.269468	0.313983	1	3.18489	0.455	1
ENSG00000052850	ALX4	0.089475	0.093733	1	10.6685	0.862	1
ENSG00000054267	ARID4B	0.273413	0.319397	1	3.1309	0.199	1
ENSG00000054282	SDCCAG8	0.185557	0.205251	1	4.87208	0.943	1
ENSG00000054392	HHAT	0.139781	0.150568	1	6.64152	1.136	1
ENSG00000054654	SYNE2	0.769867	1.4691	1	0.68069	0.541	1
ENSG00000054793	ATP9A	0.261403	0.303002	1	3.3003	0.47	1
ENSG00000055130	CUL1	0.03208	0.277549	2	7.20593	0.142	1
ENSG00000055163	CYFIP2	0.329382	0.399555	1	2.50278	0.228	1
ENSG00000055208	TAB2	7.14e-08	0.198354	6	30.2489	0.068	1.92e-05
ENSG00000055332	EIF2AK2	0.135452	0.145548	1	6.87056	0.752	1
ENSG00000055483	USP36	0.219663	0.248029	1	4.03179	0.61	1
ENSG00000055609	KMT2C	1.84e-07	1.05691	10	9.46155	0.149	4.49e-05
ENSG00000055917	PUM2	0.03292	0.281523	2	7.10421	0.568	1
ENSG00000057294	PKP2	0.182073	0.200982	1	4.97558	1.209	1
ENSG00000058272	PPP1R12A	0.004853	0.334214	3	8.97628	0.188	0.476942
ENSG00000058404	CAMK2B	0.00011	0.237853	4	16.8171	0.328	0.019541
ENSG00000058453	CROCC	0.06498	0.412665	2	4.84655	0.675	1
ENSG00000060718	COL11A1	0.45502	0.607007	1	1.64743	0.346	1
ENSG00000060749	QSER1	0.276667	0.323885	1	3.08751	0.416	1
ENSG00000061676	NCKAP1	0.302267	0.359919	1	2.7784	0.076	1
ENSG00000061987	MON2	0.359525	0.445546	1	2.24444	0.551	1
ENSG00000062194	GPBP1	0.140722	0.151663	1	6.59358	0.341	1
ENSG00000062282	DGAT2	0.117817	0.125356	1	7.97731	0.884	1
ENSG00000062650	WAPL	0.256966	0.297014	1	3.36684	0.091	1
ENSG00000062822	POLD1	0.216843	0.244422	1	4.09129	0.636	1
ENSG00000063169	BICRA	0.010655	0.153595	2	13.0213	0.222	0.843191
ENSG00000063176	SPHK2	0.119708	0.127501	1	7.84305	0.636	1
ENSG00000064225	ST3GAL6	0.098397	0.103581	1	9.6543	1.174	1
ENSG00000064309	CDON	0.038485	0.306911	2	6.51655	0.646	1
ENSG00000064313	TAF2	0.256356	0.296193	1	3.37618	0.696	1
ENSG00000064419	TNPO3	0.000393	0.332961	4	12.0134	0.727	0.06079
ENSG00000064490	RFXANK	0.093473	0.098134	1	10.1901	1.059	1
ENSG00000064651	SLC12A2	0.254747	0.294031	1	3.401	0.626	1
ENSG00000065183	WDR3	0.028084	0.258046	2	7.75055	0.878	1
ENSG00000065243	PKN2	0.230669	0.262234	1	3.81339	0.357	1
ENSG00000065361	ERBB3	0.060118	0.394628	2	5.06806	0.555	1
ENSG00000065413	ANKRD44	0.022718	0.229971	2	8.69675	0.492	1
ENSG00000065427	KARS1	0.161106	0.175671	1	5.69247	0.824	1
ENSG00000065526	SPEN	9.32e-08	0.738827	9	12.1815	0.136	2.37e-05
ENSG00000065559	MAP2K4	0.112431	0.119269	1	8.38443	0.15	1
ENSG00000065609	SNAP91	0.016471	0.193488	2	10.3366	0.44	1
ENSG00000065618	COL17A1	0.403318	0.516371	1	1.93659	0.986	1
ENSG00000065882	TBC1D1	0.04536	0.336404	2	5.94524	0.884	1
ENSG00000065883	CDK13	0.00047	0.349382	4	11.4488	0.337	0.071505
ENSG00000066032	CTNNA2	0.257637	0.297917	1	3.35664	0.501	1
ENSG00000066117	SMARCD1	0.176615	0.194331	1	5.14586	0.361	1
ENSG00000066279	ASPM	0.621484	0.971496	1	1.02934	0.79	1
ENSG00000066455	GOLGA5	0.24051	0.275108	1	3.63494	0.568	1
ENSG00000066557	LRRC40	0.164511	0.179738	1	5.56366	1.193	1
ENSG00000066651	TRMT11	0.1149	0.122055	1	8.19303	1.095	1
ENSG00000066654	THUMPD1	0.078877	0.082162	1	12.1711	1.27	1
ENSG00000066777	ARFGEF1	0.390453	0.49504	1	2.02004	0.239	1
ENSG00000067057	PFKP	0.232473	0.264582	1	3.77955	1.125	1
ENSG00000067082	KLF6	0.051669	0.053052	1	18.8494	0.176	1
ENSG00000067141	NEO1	0.008825	0.416234	3	7.20749	0.399	0.747668
ENSG00000067221	STOML1	0.083825	0.087548	1	11.4223	1.249	1
ENSG00000067248	DHX29	0.309089	0.369745	1	2.70457	0.595	1
ENSG00000067365	METTL22	0.134931	0.144946	1	6.8991	1.307	1
ENSG00000067369	TP53BP1	0.366624	0.45669	1	2.18967	0.409	1
ENSG00000067606	PRKCZ	0.126992	0.135811	1	7.3632	0.692	1
ENSG00000067704	IARS2	0.217139	0.2448	1	4.08498	0.609	1
ENSG00000067900	ROCK1	0.070745	0.433471	2	4.61392	0.183	1
ENSG00000068024	HDAC4	0.034359	0.28824	2	6.93867	0.183	1
ENSG00000068796	KIF2A	0.178883	0.19709	1	5.07383	0.211	1
ENSG00000069020	MAST4	0.089585	0.497958	2	4.01641	0.728	1
ENSG00000069206	ADAM7	0.196662	0.21898	1	4.56664	1.139	1
ENSG00000069275	NUCKS1	0.067018	0.06937	1	14.4155	0.15	1
ENSG00000069399	BCL3	0.087114	0.091144	1	10.9716	0.466	1
ENSG00000069431	ABCC9	0.331943	0.403381	1	2.47905	0.658	1
ENSG00000069667	RORA	0.210075	0.235817	1	4.24058	0.244	1
ENSG00000069974	RAB27A	0.04625	0.047354	1	21.1176	1.165	1
ENSG00000070047	PHRF1	0.328768	0.398641	1	2.50852	0.492	1
ENSG00000070087	PFN2	0.036485	0.037167	1	26.9055	0.549	1
ENSG00000070159	PTPN3	0.305996	0.365278	1	2.73764	1.067	1
ENSG00000070182	SPTB	0.406218	0.521243	1	1.91849	0.29	1
ENSG00000070669	ASNS	0.122147	0.130277	1	7.67598	0.725	1
ENSG00000070731	ST6GALNAC2	0.054422	0.055959	1	17.8703	1.547	1
ENSG00000070778	PTPN21	0.262146	0.30401	1	3.28937	0.828	1
ENSG00000070808	CAMK2A	0.178784	0.196969	1	5.07693	0.173	1
ENSG00000070882	OSBPL3	0.220713	0.249376	1	4.01002	0.726	1
ENSG00000070915	SLC12A3	0.229282	0.260433	1	3.83976	1.203	1
ENSG00000070961	ATP2B1	0.248393	0.285541	1	3.50212	0.134	1
ENSG00000070985	TRPM5	0.229421	0.260613	1	3.8371	1.229	1
ENSG00000071054	MAP4K4	0.085885	0.485652	2	4.11817	0.318	1
ENSG00000071242	RPS6KA2	0.199511	0.222532	1	4.49373	0.726	1
ENSG00000071243	ING3	0.162716	0.177592	1	5.63088	0.162	1
ENSG00000071626	DAZAP1	0.149016	0.161362	1	6.19724	0.203	1
ENSG00000071991	CDH19	0.121585	0.129636	1	7.7139	1.075	1
ENSG00000072071	ADGRL1	0.315144	0.378546	1	2.64168	0.197	1
ENSG00000072110	ACTN1	0.256739	0.296708	1	3.37032	0.394	1
ENSG00000072195	SPEG	0.523707	0.741722	1	1.34821	0.386	1
ENSG00000072274	TFRC	0.162693	0.177565	1	5.63175	0.479	1
ENSG00000072364	AFF4	0.233963	0.266525	1	3.75199	0.217	1
ENSG00000072518	MARK2	0.001714	0.230272	3	13.0281	0.222	0.21176
ENSG00000072803	FBXW11	0.179377	0.197692	1	5.05837	0.282	1
ENSG00000072849	DERL2	0.094143	0.098873	1	10.114	0.811	1
ENSG00000073050	XRCC1	0.177921	0.195918	1	5.10417	0.867	1
ENSG00000073060	SCARB1	0.114537	0.121644	1	8.22068	0.958	1
ENSG00000073350	LLGL2	0.221902	0.250903	1	3.98561	0.757	1
ENSG00000073614	KDM5A	0.377632	0.474223	1	2.10871	0.391	1
ENSG00000073792	IGF2BP2	0.143075	0.154405	1	6.47647	0.432	1
ENSG00000073910	FRY	0.579127	0.865425	1	1.1555	0.427	1
ENSG00000074356	NCBP3	0.188419	0.208771	1	4.78994	0.471	1
ENSG00000074370	ATP2A3	0.225395	0.255402	1	3.91539	0.784	1
ENSG00000074582	BCS1L	0.15998	0.17433	1	5.73626	1.09	1
ENSG00000074590	NUAK1	0.12944	0.138619	1	7.21404	0.647	1
ENSG00000074696	HACD3	0.125055	0.133594	1	7.48538	0.678	1
ENSG00000075292	ZNF638	0.087727	0.491799	2	4.0667	0.22	1
ENSG00000075539	FRYL	0.009515	0.811174	4	4.93112	0.561	0.783703
ENSG00000075568	TMEM131	0.010907	0.450423	3	6.66041	0.345	0.854803
ENSG00000075651	PLD1	0.255077	0.294474	1	3.39588	1.019	1
ENSG00000075711	DLG1	0.353449	0.436104	1	2.29303	0.523	1
ENSG00000075884	ARHGAP15	0.143971	0.155451	1	6.43291	1.19	1
ENSG00000076003	MCM6	0.197339	0.219823	1	4.54912	0.758	1
ENSG00000076356	PLXNA2	0.062808	0.404667	2	4.94233	0.575	1
ENSG00000076513	ANKRD13A	0.164698	0.179962	1	5.55672	0.779	1
ENSG00000076685	NT5C2	0.014103	0.178145	2	11.2268	1.087	1
ENSG00000076924	XAB2	0.202122	0.2258	1	4.4287	0.706	1
ENSG00000077097	TOP2B	0.069918	0.43052	2	4.64554	0.226	1
ENSG00000077235	GTF3C1	0.403073	0.515961	1	1.93813	0.363	1
ENSG00000077254	USP33	0.241806	0.276816	1	3.61251	0.4	1
ENSG00000077327	SPAG6	0.135125	0.145171	1	6.88844	1.042	1
ENSG00000077549	CAPZB	0.081968	0.085523	1	11.6928	0.229	1
ENSG00000077684	JADE1	0.15759	0.171489	1	5.83128	0.238	1
ENSG00000077782	FGFR1	0.208984	0.234438	1	4.26553	0.353	1
ENSG00000078018	MAP2	0.260982	0.302433	1	3.30652	0.208	1
ENSG00000078043	PIAS2	0.135878	0.146041	1	6.84739	0.371	1
ENSG00000078053	AMPH	0.210624	0.236512	1	4.22811	0.657	1
ENSG00000078177	N4BP2	0.22631	0.256585	1	3.89735	0.718	1
ENSG00000078269	SYNJ2	0.243303	0.278792	1	3.58691	0.991	1
ENSG00000078674	PCM1	0.489357	0.672085	1	1.48791	0.54	1
ENSG00000078747	ITCH	0.236914	0.270384	1	3.69844	0.415	1
ENSG00000078814	MYH7B	0.371528	0.464463	1	2.15302	1.029	1
ENSG00000078898	BPIFB2	0.091501	0.095961	1	10.4209	1.153	1
ENSG00000079102	RUNX1T1	0.168307	0.184292	1	5.42617	0.322	1
ENSG00000079263	SP140	0.196455	0.218722	1	4.57201	1.023	1
ENSG00000079277	MKNK1	0.011825	0.162276	2	12.3247	1.066	0.918717
ENSG00000079313	REXO1	0.192465	0.213769	1	4.67796	0.605	1
ENSG00000079337	RAPGEF3	0.270396	0.315253	1	3.17206	0.998	1
ENSG00000079432	CIC	0.000101	0.445042	5	11.2349	0.211	0.018265
ENSG00000079462	PAFAH1B3	0.075943	0.078982	1	12.6612	1.015	1
ENSG00000079689	SCGN	0.079794	0.083158	1	12.0253	0.947	1
ENSG00000079691	CARMIL1	0.301958	0.359476	1	2.78183	0.547	1
ENSG00000079805	DNM2	0.224322	0.254017	1	3.93674	0.327	1
ENSG00000080298	RFX3	0.000233	0.28969	4	13.8079	0.204	0.039108
ENSG00000080573	COL5A3	0.382119	0.481459	1	2.07702	0.652	1
ENSG00000080618	CPB2	0.115617	0.122865	1	8.13901	1.285	1
ENSG00000080839	RBL1	0.248602	0.28582	1	3.4987	0.751	1
ENSG00000080845	DLGAP4	0.168758	0.184834	1	5.41026	0.211	1
ENSG00000081014	AP4E1	0.225806	0.255933	1	3.90727	0.548	1
ENSG00000081041	CXCL2	0.015323	0.015442	1	64.7601	1.906	1
ENSG00000081051	AFP	0.17311	0.190083	1	5.26085	0.918	1
ENSG00000081059	TCF7	0.136337	0.146572	1	6.82258	0.67	1
ENSG00000081189	MEF2C	3.01e-11	0.186	8	43.0108	0.164	1.12e-08
ENSG00000081237	PTPRC	0.288989	0.341067	1	2.93197	0.348	1
ENSG00000081479	LRP2	0.042798	1.29701	4	3.08401	0.359	1
ENSG00000082153	BZW1	0.082535	0.086141	1	11.6088	0.127	1
ENSG00000082212	ME2	0.196583	0.218881	1	4.56869	1.131	1
ENSG00000082269	FAM135A	0.297338	0.35288	1	2.83383	0.599	1
ENSG00000082397	EPB41L3	0.305362	0.364364	1	2.74451	0.641	1
ENSG00000082515	MRPL22	0.086479	0.090449	1	11.0559	1.427	1
ENSG00000082701	GSK3B	0.022766	0.230234	2	8.68683	0.406	1
ENSG00000082781	ITGB5	0.012151	0.164619	2	12.1493	0.803	0.939643
ENSG00000083093	PALB2	0.176827	0.194588	1	5.13905	1.159	1
ENSG00000083097	DOP1A	0.452632	0.602633	1	1.65939	0.464	1
ENSG00000083168	KAT6A	0	0.5245	25	47.6644	0.066	0
ENSG00000083223	TUT7	0.276801	0.324071	1	3.08574	0.211	1
ENSG00000083457	ITGAE	0.209188	0.234695	1	4.26085	0.994	1
ENSG00000083635	NUFIP1	0.077565	0.080739	1	12.3857	0.969	1
ENSG00000083720	OXCT1	0.144537	0.156113	1	6.40562	0.571	1
ENSG00000083857	FAT1	0.040904	0.752993	3	3.9841	0.592	1
ENSG00000084070	SMAP2	0.153138	0.166218	1	6.01621	0.653	1
ENSG00000084636	COL16A1	0.102257	0.539011	2	3.7105	0.865	1
ENSG00000084676	NCOA1	0.284017	0.334099	1	2.99312	0.301	1
ENSG00000085377	PREP	0.152266	0.165188	1	6.05369	0.572	1
ENSG00000085382	HACE1	0.216894	0.244487	1	4.09019	0.95	1
ENSG00000085719	CPNE3	0.008517	0.13656	2	14.6455	1.371	0.728526
ENSG00000085840	ORC1	0.225739	0.255846	1	3.90861	0.772	1
ENSG00000085999	RAD54L	0.15615	0.169781	1	5.88994	1.122	1
ENSG00000086061	DNAJA1	0.005684	0.110609	2	18.0817	0.859	0.532868
ENSG00000086102	NFX1	0.259553	0.300501	1	3.32778	0.676	1
ENSG00000086232	EIF2AK1	0.169726	0.186	1	5.37635	0.997	1
ENSG00000086589	RBM22	0.099679	0.105004	1	9.52345	0.09	1
ENSG00000086967	MYBPC2	0.213978	0.240771	1	4.15333	1.021	1
ENSG00000087053	MTMR2	0.214563	0.241515	1	4.14053	0.82	1
ENSG00000087087	SRRT	0.193847	0.215482	1	4.64076	0.636	1
ENSG00000087152	ATXN7L3	0.119534	0.127304	1	7.8552	0.164	1
ENSG00000087258	GNAO1	0.085524	0.089404	1	11.1852	0.167	1
ENSG00000087269	NOP14	0.215135	0.242243	1	4.12808	0.691	1
ENSG00000087460	GNAS	0.03631	0.297173	2	6.73009	0.2	1
ENSG00000087495	PHACTR3	0.167155	0.182907	1	5.46725	0.415	1
ENSG00000087510	TFAP2C	0.086774	0.090772	1	11.0166	0.518	1
ENSG00000088038	CNOT3	0.020953	0.220145	2	9.0849	0.043	1
ENSG00000088179	PTPN4	0.275862	0.322774	1	3.09814	0.527	1
ENSG00000088247	KHSRP	0.19827	0.220983	1	4.52524	0.164	1
ENSG00000088280	ASAP3	0.232301	0.264357	1	3.78276	1.007	1
ENSG00000088320	REM1	0.070454	0.073059	1	13.6876	1.25	1
ENSG00000088538	DOCK3	0.43825	0.576698	1	1.73401	0.254	1
ENSG00000088812	ATRN	0.331017	0.401996	1	2.48759	0.38	1
ENSG00000088836	SLC4A11	0.186328	0.206198	1	4.8497	0.908	1
ENSG00000088970	KIZ	0.147272	0.159315	1	6.27687	0.998	1
ENSG00000089041	P2RX7	0.15051	0.163119	1	6.13048	1.189	1
ENSG00000089101	CFAP61	0.250689	0.288601	1	3.46499	1.026	1
ENSG00000089169	RPH3A	0.234122	0.266733	1	3.74907	0.7	1
ENSG00000089177	KIF16B	0.283825	0.333831	1	2.99553	0.84	1
ENSG00000089327	FXYD5	0.059717	0.061575	1	16.2404	1.536	1
ENSG00000089597	GANAB	0.309331	0.370095	1	2.70201	0.335	1
ENSG00000089639	GMIP	0.214275	0.241148	1	4.14682	0.59	1
ENSG00000089737	DDX24	0.153847	0.167055	1	5.98605	0.549	1
ENSG00000090530	P3H2	0.194235	0.215963	1	4.63041	1.359	1
ENSG00000090905	TNRC6A	0.009507	0.427915	3	7.01074	0.249	0.783703
ENSG00000091128	LAMB4	0.335	0.407968	1	2.45117	1.105	1
ENSG00000091137	SLC26A4	0.159782	0.174094	1	5.74401	1.165	1
ENSG00000091428	RAPGEF4	0.312846	0.375196	1	2.66527	0.59	1
ENSG00000091592	NLRP1	0.037215	0.301251	2	6.63898	0.714	1
ENSG00000091656	ZFHX4	0.003144	0.588899	4	6.79233	0.2	0.343114
ENSG00000092068	SLC7A8	0.10063	0.10606	1	9.42859	0.747	1
ENSG00000092148	HECTD1	0.487913	0.66926	1	1.49419	0.208	1
ENSG00000092208	GEMIN2	0.073842	0.07671	1	13.0361	1.028	1
ENSG00000092295	TGM1	0.185847	0.205607	1	4.86365	0.99	1
ENSG00000092421	SEMA6A	0.184228	0.20362	1	4.91111	0.377	1
ENSG00000092439	TRPM7	0.417339	0.54015	1	1.85134	0.532	1
ENSG00000092820	EZR	0.133116	0.14285	1	7.00036	0.821	1
ENSG00000092929	UNC13D	0.290602	0.343339	1	2.91257	0.932	1
ENSG00000092969	TGFB2	0.081375	0.084877	1	11.7818	0.544	1
ENSG00000093167	LRRFIP2	0.044783	0.333995	2	5.98811	1.135	1
ENSG00000094914	AAAS	0.187801	0.20801	1	4.80746	1.076	1
ENSG00000094963	FMO2	0.088642	0.092819	1	10.7736	1.263	1
ENSG00000095002	MSH2	0.245672	0.281928	1	3.547	0.498	1
ENSG00000095015	MAP3K1	0.249675	0.287249	1	3.4813	0.361	1
ENSG00000095203	EPB41L4B	0.235802	0.268928	1	3.71847	0.324	1
ENSG00000095383	TBC1D2	0.155822	0.169392	1	5.90345	0.98	1
ENSG00000095564	BTAF1	0.382437	0.481974	1	2.0748	0.167	1
ENSG00000095574	IKZF5	0.067049	0.069402	1	14.4087	0.628	1
ENSG00000095777	MYO3A	0.340163	0.415763	1	2.40522	1.167	1
ENSG00000095787	WAC	0	0.258747	13	50.2422	0.19	0
ENSG00000096093	EFHC1	0.184817	0.204343	1	4.89374	1.167	1
ENSG00000096433	ITPR3	0.388375	0.491635	1	2.03403	0.764	1
ENSG00000097007	ABL1	0.210827	0.236769	1	4.22352	0.201	1
ENSG00000099139	PCSK5	0.089391	0.497317	2	4.02158	0.735	1
ENSG00000099282	TSPAN15	0.07266	0.075435	1	13.2565	0.78	1
ENSG00000099341	PSMD8	0.098688	0.103904	1	9.62429	1.391	1
ENSG00000099364	FBXL19	0.21307	0.239616	1	4.17335	0.275	1
ENSG00000099381	SETD1A	0.245049	0.281102	1	3.55743	0.211	1
ENSG00000099385	BCL7C	0.082852	0.086486	1	11.5625	0.757	1
ENSG00000099783	HNRNPM	0.187703	0.20789	1	4.81025	0.229	1
ENSG00000099840	IZUMO4	0.092718	0.097302	1	10.2772	1.667	1
ENSG00000099849	RASSF7	0.097058	0.102097	1	9.79457	1.745	1
ENSG00000100473	COCH	0.1402	0.151055	1	6.6201	1.029	1
ENSG00000100479	POLE2	0.147907	0.16006	1	6.24768	0.889	1
ENSG00000100503	NIN	0.431985	0.565608	1	1.76801	0.599	1
ENSG00000100526	CDKN3	0.100738	0.106181	1	9.41789	0.747	1
ENSG00000100558	PLEK2	0.110339	0.116915	1	8.55322	1.063	1
ENSG00000100565	LRRC74A	0.115714	0.122975	1	8.13177	1.041	1
ENSG00000100592	DAAM1	0.046905	0.342792	2	5.83445	0.557	1
ENSG00000100626	GALNT16	0.153272	0.166376	1	6.01047	0.738	1
ENSG00000100629	CEP128	0.342161	0.418795	1	2.3878	0.905	1
ENSG00000100652	SLC10A1	0.029971	0.030429	1	32.8635	1.972	1
ENSG00000100697	DICER1	0.333579	0.405833	1	2.46407	0.386	1
ENSG00000100722	ZC3H14	0.225726	0.255829	1	3.90886	0.561	1
ENSG00000100811	YY1	0.071303	0.073973	1	13.5184	0.153	1
ENSG00000100815	TRIP11	0.394196	0.501198	1	1.99522	0.743	1
ENSG00000100883	SRP54	0.122416	0.130583	1	7.65796	0.184	1
ENSG00000100888	CHD8	0	0.728175	29	39.8256	0.161	0
ENSG00000100911	PSME2	0.068931	0.071422	1	14.0013	0.898	1
ENSG00000100941	PNN	0.015279	0.185896	2	10.7587	0.794	1
ENSG00000101004	NINL	0.247899	0.284884	1	3.5102	1.1	1
ENSG00000101040	ZMYND8	0.236069	0.269278	1	3.71363	0.408	1
ENSG00000101104	PABPC1L	0.137584	0.148017	1	6.75597	0.868	1
ENSG00000101109	STK4	0.163463	0.178484	1	5.60273	0.697	1
ENSG00000101126	ADNP	0	0.221716	33	148.839	0.166	0
ENSG00000101152	DNAJC5	0.035229	0.035864	1	27.8828	0.196	1
ENSG00000101160	CTSZ	0.096114	0.101052	1	9.8959	1.602	1
ENSG00000101199	ARFGAP1	0.181441	0.20021	1	4.99476	0.676	1
ENSG00000101203	COL20A1	0.305806	0.365004	1	2.73969	1.025	1
ENSG00000101265	RASSF2	0.112343	0.11917	1	8.39136	1.192	1
ENSG00000101266	CSNK2A1	0.00148	0.218657	3	13.7201	0.298	0.193109
ENSG00000101323	HAO1	0.080761	0.084209	1	11.8752	1.47	1
ENSG00000101331	CCM2L	0.107784	0.114047	1	8.76834	0.903	1
ENSG00000101333	PLCB4	0.34563	0.424083	1	2.35803	0.539	1
ENSG00000101347	SAMHD1	0.017502	0.199871	2	10.0065	1.195	1
ENSG00000101384	JAG1	0.267859	0.311782	1	3.20736	0.173	1
ENSG00000101400	SNTA1	0.004548	0.098545	2	20.2953	0.826	0.460926
ENSG00000101442	ACTR5	0.106836	0.112985	1	8.85075	1.206	1
ENSG00000101474	APMAP	0.124202	0.132619	1	7.54038	1.12	1
ENSG00000101489	CELF4	0.000545	0.15423	3	19.4515	0.395	0.080785
ENSG00000101557	USP14	0.157955	0.171921	1	5.81662	0.566	1
ENSG00000101558	VAPA	0.001896	0.062878	2	31.8078	0.482	0.232615
ENSG00000101639	CEP192	0.448046	0.594291	1	1.68268	0.719	1
ENSG00000101745	ANKRD12	0.378207	0.475148	1	2.10461	0.37	1
ENSG00000101746	NOL4	0.019489	0.211732	2	9.44589	0.31	1
ENSG00000101752	MIB1	1.03e-10	0.3329	9	27.0351	1.997	3.65e-08
ENSG00000101773	RBBP8	0.224071	0.253694	1	3.94175	0.98	1
ENSG00000102452	NALCN	0.103762	0.54379	2	3.67789	0.514	1
ENSG00000102466	FGF14	0.060715	0.062637	1	15.9651	0.341	1
ENSG00000102606	ARHGEF7	0.020988	0.220343	2	9.07678	0.26	1
ENSG00000102755	FLT1	0.280375	0.329025	1	3.03928	0.345	1
ENSG00000102786	INTS6	0.210269	0.236063	1	4.23615	0.166	1
ENSG00000102935	ZNF423	0.152224	0.165139	1	6.0555	0.166	1
ENSG00000102974	CTCF	2.76e-05	0.16584	4	24.1197	0.16	0.005458
ENSG00000102984	ZNF821	0.132973	0.142686	1	7.00841	0.486	1
ENSG00000103042	SLC38A7	0.096228	0.101178	1	9.88359	0.944	1
ENSG00000103066	PLA2G15	0.006632	0.119838	2	16.6892	0.604	0.611336
ENSG00000103126	AXIN1	0.217635	0.245434	1	4.07441	0.68	1
ENSG00000103168	TAF1C	0.018439	0.20553	2	9.73092	0.905	1
ENSG00000103197	TSC2	0.000202	0.518008	5	9.65236	0.16	0.034625
ENSG00000103335	PIEZO1	0.580907	0.869662	1	1.14987	0.833	1
ENSG00000103479	RBL2	0.200509	0.22378	1	4.46867	0.505	1
ENSG00000103657	HERC1	0.375416	1.30632	2	1.53101	0.303	1
ENSG00000103707	MTFMT	0.094252	0.098994	1	10.1016	1.305	1
ENSG00000103742	IGDCC4	0.202808	0.226659	1	4.41191	0.842	1
ENSG00000103855	CD276	0.069986	0.072555	1	13.7826	1.29	1
ENSG00000103932	RPAP1	0.048629	0.349831	2	5.71705	0.902	1
ENSG00000103995	CEP152	0.323105	0.390239	1	2.56254	0.805	1
ENSG00000104043	ATP8B4	0.281512	0.330607	1	3.02474	1.154	1
ENSG00000104129	DNAJC17	0.063508	0.065614	1	15.2405	1.125	1
ENSG00000104133	SPG11	0.412111	0.531216	1	1.88247	0.984	1
ENSG00000104140	RHOV	0.049565	0.050835	1	19.6714	0.626	1
ENSG00000104218	CSPP1	0.328478	0.398208	1	2.51125	0.889	1
ENSG00000104313	EYA1	0.174683	0.191988	1	5.20865	0.245	1
ENSG00000104321	TRPA1	0.233774	0.266279	1	3.75546	1.11	1
ENSG00000104331	BPNT2	0.064917	0.06712	1	14.8987	0.783	1
ENSG00000104413	ESRP1	0.176556	0.19426	1	5.14774	0.558	1
ENSG00000104447	TRPS1	0.21166	0.237826	1	4.20476	0.183	1
ENSG00000104517	UBR5	0.236385	0.924203	2	2.16403	0.024	1
ENSG00000104611	SH2D4A	0.194103	0.215799	1	4.63394	1.244	1
ENSG00000104643	MTMR9	0.020156	0.215597	2	9.27658	0.675	1
ENSG00000104852	SNRNP70	0.175862	0.193417	1	5.17018	0.258	1
ENSG00000104853	CLPTM1	0.14516	0.156841	1	6.37589	0.515	1
ENSG00000104870	FCGRT	0.069074	0.071575	1	13.9713	0.866	1
ENSG00000104880	ARHGEF18	0.28814	0.339874	1	2.94227	0.855	1
ENSG00000104884	ERCC2	0.17949	0.197829	1	5.05488	1.186	1
ENSG00000104936	DMPK	0.147053	0.159058	1	6.28702	0.619	1
ENSG00000104973	MED25	0.001342	0.211251	3	14.2012	0.833	0.182276
ENSG00000105122	RASAL3	0.206421	0.231203	1	4.32521	0.887	1
ENSG00000105135	ILVBL	0.118435	0.126056	1	7.93297	1.053	1
ENSG00000105185	PDCD5	0.039818	0.040632	1	24.6111	1.523	1
ENSG00000105193	RPS16	0.069008	0.071504	1	13.9852	0.317	1
ENSG00000105223	PLD3	0.119404	0.127156	1	7.86433	0.517	1
ENSG00000105248	YJU2	0.080409	0.083826	1	11.9295	1.251	1
ENSG00000105298	CACTIN	0.174159	0.191353	1	5.22594	0.455	1
ENSG00000105366	SIGLEC8	0.111925	0.118699	1	8.42464	1.049	1
ENSG00000105426	PTPRS	0.375297	0.470479	1	2.12549	0.364	1
ENSG00000105613	MAST1	0.02564	0.24556	2	8.14464	0.469	1
ENSG00000105656	ELL	0.150315	0.162889	1	6.13913	0.452	1
ENSG00000105662	CRTC1	0.116691	0.12408	1	8.0593	0.454	1
ENSG00000105672	ETV2	0.061029	0.062971	1	15.8804	1.099	1
ENSG00000105677	TMEM147	0.055942	0.057568	1	17.3708	1.616	1
ENSG00000105722	ERF	0.101329	0.106838	1	9.35999	0.429	1
ENSG00000105732	ZNF574	0.13618	0.146391	1	6.831	0.787	1
ENSG00000105738	SIPA1L3	0.297692	0.353383	1	2.82979	0.53	1
ENSG00000105771	SMG9	0.137636	0.148077	1	6.75323	1.23	1
ENSG00000105778	AVL9	0.157742	0.171669	1	5.82515	0.84	1
ENSG00000105784	RUNDC3B	0.123026	0.131278	1	7.61741	0.843	1
ENSG00000105819	PMPCB	0.117798	0.125334	1	7.9787	1.098	1
ENSG00000106038	EVX1	0.066502	0.068817	1	14.5314	0.792	1
ENSG00000106078	COBL	0.245941	0.282284	1	3.54253	0.779	1
ENSG00000106105	GARS1	0.190469	0.2113	1	4.73261	0.765	1
ENSG00000106263	EIF3B	0.218479	0.246513	1	4.05658	0.089	1
ENSG00000106278	PTPRZ1	0.34754	0.427006	1	2.34189	0.428	1
ENSG00000106302	HYAL4	0.085028	0.088862	1	11.2534	1.636	1
ENSG00000106327	TFR2	0.164721	0.17999	1	5.55588	0.875	1
ENSG00000106341	PPP1R17	0.026188	0.026537	1	37.6832	1.566	1
ENSG00000106344	RBM28	0.194451	0.216232	1	4.62467	0.929	1
ENSG00000106410	NOBOX	0.13696	0.147295	1	6.78911	1.053	1
ENSG00000106571	GLI3	0.222468	0.251631	1	3.97408	0.368	1
ENSG00000106591	MRPL32	0.064215	0.06637	1	15.0671	1.186	1
ENSG00000106648	GALNTL5	0.111989	0.118771	1	8.41959	1.367	1
ENSG00000106689	LHX2	0.001194	0.049691	2	40.2486	0.251	0.166021
ENSG00000106804	C5	0.372676	0.466292	1	2.14458	0.794	1
ENSG00000106819	ASPN	0.070703	0.073327	1	13.6375	1.624	1
ENSG00000106823	ECM2	0.094123	0.098851	1	10.1162	0.842	1
ENSG00000106829	TLE4	0.207168	0.232144	1	4.30767	0.226	1
ENSG00000106853	PTGR1	0.037587	0.038311	1	26.102	1.237	1
ENSG00000106927	AMBP	0.101555	0.10709	1	9.33798	1.196	1
ENSG00000106948	AKNA	0.033657	0.284977	2	7.01811	0.593	1
ENSG00000106952	TNFSF8	0.041146	0.042017	1	23.7999	0.605	1
ENSG00000107099	DOCK8	0.437311	0.575029	1	1.73904	0.634	1
ENSG00000107140	TESK1	0.162106	0.176864	1	5.65406	0.498	1
ENSG00000107164	FUBP3	0.014356	0.179831	2	11.1216	0.308	1
ENSG00000107185	RGP1	0.111074	0.117742	1	8.49318	0.993	1
ENSG00000107249	GLIS3	0.219124	0.247339	1	4.04303	0.763	1
ENSG00000107263	RAPGEF1	0.275363	0.322084	1	3.10478	0.341	1
ENSG00000107372	ZFAND5	0.032781	0.03333	1	30.003	0.713	1
ENSG00000107518	ATRNL1	0.344555	0.422441	1	2.3672	0.639	1
ENSG00000107554	DNMBP	0.358817	0.44444	1	2.25002	0.791	1
ENSG00000107560	RAB11FIP2	0.080414	0.083831	1	11.9287	0.998	1
ENSG00000107611	CUBN	0.223147	0.888048	2	2.25213	0.771	1
ENSG00000107731	UNC5B	0.016772	0.195371	2	10.2369	0.642	1
ENSG00000107745	MICU1	0.022574	0.229177	2	8.72687	1.198	1
ENSG00000107789	MINPP1	0.105123	0.111069	1	9.00341	0.731	1
ENSG00000107816	LZTS2	0.016773	0.195377	2	10.2366	0.686	1
ENSG00000107882	SUFU	0.113295	0.120243	1	8.31649	0.304	1
ENSG00000107929	LARP4B	0.054787	0.37426	2	5.34387	0.262	1
ENSG00000107938	EDRF1	0.039092	0.309593	2	6.4601	0.545	1
ENSG00000107951	MTPAP	0.09651	0.10149	1	9.85321	0.66	1
ENSG00000107959	PITRM1	0.278825	0.326874	1	3.05929	0.854	1
ENSG00000108001	EBF3	0	0.172244	13	75.4742	0.238	0
ENSG00000108039	XPNPEP1	0.165197	0.180559	1	5.53836	0.549	1
ENSG00000108094	CUL2	0.252749	0.291354	1	3.43225	0.185	1
ENSG00000108175	ZMIZ1	0.000111	0.238193	4	16.7931	0.148	0.019541
ENSG00000108231	LGI1	0.119168	0.126888	1	7.88095	0.373	1
ENSG00000108312	UBTF	0.026324	0.249102	2	8.02884	0.059	1
ENSG00000108389	MTMR4	0.224254	0.25393	1	3.9381	0.298	1
ENSG00000108395	TRIM37	0.298457	0.354473	1	2.82109	0.808	1
ENSG00000108405	P2RX1	0.096139	0.101079	1	9.89322	1.177	1
ENSG00000108506	INTS2	0.004879	0.334871	3	8.95867	0.477	0.476942
ENSG00000108509	CAMTA2	0.313831	0.376631	1	2.65512	0.636	1
ENSG00000108510	MED13	0.000108	0.451458	5	11.0752	0.067	0.019319
ENSG00000108515	ENO3	0.108072	0.11437	1	8.74358	1.257	1
ENSG00000108557	RAI1	0.029823	0.266662	2	7.50014	0.163	1
ENSG00000108582	CPD	0.262732	0.304803	1	3.2808	0.6	1
ENSG00000108599	AKAP10	0.189249	0.209795	1	4.76657	0.522	1
ENSG00000108604	SMARCD2	0.214129	0.240962	1	4.15003	0.607	1
ENSG00000108651	UTP6	0.187454	0.207583	1	4.81735	0.846	1
ENSG00000108671	PSMD11	0.155374	0.168861	1	5.92202	0.239	1
ENSG00000108797	CNTNAP1	0.317763	0.382378	1	2.61521	0.64	1
ENSG00000108821	COL1A1	0.079515	0.464086	2	4.30955	0.165	1
ENSG00000108840	HDAC5	0.201672	0.225236	1	4.43978	0.23	1
ENSG00000108854	SMURF2	0.234563	0.267308	1	3.74101	0.672	1
ENSG00000108883	EFTUD2	0	0.221607	23	103.787	0.13	0
ENSG00000108946	PRKAR1A	0.113601	0.120588	1	8.2927	0.133	1
ENSG00000108961	RANGRF	0.039313	0.040107	1	24.9336	1.477	1
ENSG00000109111	SUPT6H	0.420348	0.545328	1	1.83376	0.065	1
ENSG00000109113	RAB34	0.140242	0.151104	1	6.61794	1.12	1
ENSG00000109118	PHF12	1.59e-07	0.227535	6	26.3696	0.156	3.95e-05
ENSG00000109158	GABRA4	0.10856	0.114917	1	8.70193	0.386	1
ENSG00000109184	DCUN1D4	0.086994	0.091013	1	10.9875	0.765	1
ENSG00000109220	CHIC2	0.040264	0.041097	1	24.3325	1.074	1
ENSG00000109265	CRACD	0.220943	0.249671	1	4.00527	0.603	1
ENSG00000109472	CPE	0.113814	0.120829	1	8.27618	0.443	1
ENSG00000109501	WFS1	0.223659	0.253163	1	3.95002	1.479	1
ENSG00000109680	TBC1D19	0.182936	0.202038	1	4.94956	0.747	1
ENSG00000109685	NSD2	2.44e-05	0.328779	5	15.2078	0.093	0.004871
ENSG00000109686	SH3D19	0.244089	0.279832	1	3.57357	0.807	1
ENSG00000109738	GLRB	0.131715	0.141235	1	7.08039	0.731	1
ENSG00000109756	RAPGEF2	0.349331	0.429754	1	2.32691	0.377	1
ENSG00000109758	HGFAC	0.126581	0.13534	1	7.38881	1.226	1
ENSG00000109794	FAM149A	0.012827	0.169403	2	11.8061	1.259	0.96058
ENSG00000109805	NCAPG	0.1978	0.220397	1	4.53726	0.677	1
ENSG00000109819	PPARGC1A	0.181387	0.200144	1	4.9964	0.383	1
ENSG00000110048	OSBP	0.227935	0.258687	1	3.86568	0.357	1
ENSG00000110066	KMT5B	0	0.204096	12	58.7958	0.253	0
ENSG00000110075	PPP6R3	0.002772	0.273165	3	10.9824	0.406	0.31211
ENSG00000110171	TRIM3	0.143999	0.155483	1	6.43155	0.394	1
ENSG00000110200	ANAPC15	0.040422	0.041262	1	24.2356	1.203	1
ENSG00000110237	ARHGEF17	0.31436	0.377402	1	2.64969	0.594	1
ENSG00000110395	CBL	0.002863	0.276329	3	10.8566	0.799	0.318297
ENSG00000110446	SLC15A3	0.091088	0.095507	1	10.4704	1.201	1
ENSG00000110497	AMBRA1	0.24559	0.281819	1	3.54838	0.651	1
ENSG00000110693	SOX6	0.026236	0.248648	2	8.04351	0.141	1
ENSG00000110719	TCIRG1	0.229189	0.260312	1	3.84154	1.098	1
ENSG00000110799	VWF	0.362069	0.449525	1	2.22457	0.74	1
ENSG00000110841	PPFIBP1	0.267113	0.310764	1	3.21787	1.165	1
ENSG00000110876	SELPLG	0.016379	0.016514	1	60.553	1.866	1
ENSG00000111058	ACSS3	0.173503	0.19056	1	5.2477	1.026	1
ENSG00000111249	CUX2	0.034426	0.288552	2	6.93117	0.322	1
ENSG00000111262	KCNA1	1.95e-05	0.049522	3	60.5797	0.703	0.003988
ENSG00000111266	DUSP16	0.008872	0.139511	2	14.3358	0.652	0.748079
ENSG00000111275	ALDH2	0.067743	0.070147	1	14.2558	1.111	1
ENSG00000111305	GSG1	0.090635	0.095009	1	10.5253	1.527	1
ENSG00000111325	OGFOD2	0.094896	0.099705	1	10.0296	1.533	1
ENSG00000111344	RASAL1	0.187365	0.207474	1	4.81989	0.968	1
ENSG00000111348	ARHGDIB	0.053303	0.054776	1	18.256	1.613	1
ENSG00000111424	VDR	0.0907	0.09508	1	10.5175	0.752	1
ENSG00000111596	CNOT2	0.150524	0.163136	1	6.12986	0.184	1
ENSG00000111615	KRR1	0.084587	0.08838	1	11.3148	0.738	1
ENSG00000111644	ACRBP	0.154398	0.167706	1	5.9628	1.114	1
ENSG00000111731	C2CD5	0.261742	0.303462	1	3.2953	1.09	1
ENSG00000111737	RAB35	0.081631	0.085156	1	11.7432	0.39	1
ENSG00000111799	COL12A1	0.049915	0.817113	3	3.67146	0.388	1
ENSG00000111816	FRK	0.152762	0.165774	1	6.0323	1.171	1
ENSG00000111843	TMEM14C	0.028041	0.028442	1	35.1594	1.247	1
ENSG00000111845	PAK1IP1	0.072375	0.075128	1	13.3106	0.984	1
ENSG00000111860	CEP85L	0.001189	0.202427	3	14.8202	0.731	0.166021
ENSG00000111863	ADTRP	0.060751	0.062675	1	15.9553	1.233	1
ENSG00000111875	ASF1A	0.029248	0.029684	1	33.6877	0.679	1
ENSG00000111879	FAM184A	0.042056	0.322456	2	6.20239	0.813	1
ENSG00000111885	MAN1A1	0.136133	0.146337	1	6.83356	0.637	1
ENSG00000112039	FANCE	0.00709	0.124086	2	16.1179	1.213	0.640336
ENSG00000112137	PHACTR1	0.182815	0.20189	1	4.95318	0.4	1
ENSG00000112159	MDN1	0.166778	1.40114	3	2.14111	0.458	1
ENSG00000112200	ZNF451	0.288089	0.339803	1	2.94288	1.017	1
ENSG00000112249	ASCC3	0.154484	0.696197	2	2.87275	0.698	1
ENSG00000112282	MED23	0.31987	0.385471	1	2.59423	0.763	1
ENSG00000112297	CRYBG1	0.338413	0.413114	1	2.42064	0.891	1
ENSG00000112320	SOBP	0.108077	0.114375	1	8.74316	0.107	1
ENSG00000112337	SLC17A2	0.118107	0.125684	1	7.95646	1.092	1
ENSG00000112343	TRIM38	0.079462	0.082797	1	12.0778	1.309	1
ENSG00000112530	PACRG	0.104157	0.109991	1	9.09168	1.388	1
ENSG00000112541	PDE10A	0.196064	0.218235	1	4.58221	0.478	1
ENSG00000112655	PTK7	0.209936	0.235642	1	4.24373	0.466	1
ENSG00000112659	CUL9	0.428527	0.559538	1	1.78719	0.378	1
ENSG00000112697	TMEM30A	0.100103	0.105475	1	9.48094	0.862	1
ENSG00000112701	SENP6	0.305008	0.363855	1	2.74835	0.44	1
ENSG00000112715	VEGFA	0.089151	0.093378	1	10.7092	0.444	1
ENSG00000112739	PRPF4B	0.257154	0.297266	1	3.36399	0.266	1
ENSG00000112742	TTK	0.213264	0.239862	1	4.16906	0.696	1
ENSG00000112759	SLC29A1	0.07704	0.080169	1	12.4736	0.657	1
ENSG00000112812	PRSS16	0.11964	0.127425	1	7.84777	1.156	1
ENSG00000112851	ERBIN	0.341751	0.418171	1	2.39136	0.526	1
ENSG00000112893	MAN2A1	0.305209	0.364145	1	2.74616	0.637	1
ENSG00000112983	BRD8	0.264823	0.307644	1	3.25051	0.649	1
ENSG00000112992	NNT	0.209435	0.235007	1	4.25519	0.753	1
ENSG00000113141	IK	0.163335	0.178331	1	5.60755	0.814	1
ENSG00000113296	THBS4	0.219723	0.248106	1	4.03054	0.985	1
ENSG00000113303	BTNL8	0.072959	0.075757	1	13.2	1.47	1
ENSG00000113319	RASGRF2	0.329455	0.399664	1	2.5021	0.674	1
ENSG00000113368	LMNB1	0.113994	0.121031	1	8.26233	0.518	1
ENSG00000113504	SLC12A7	0.22943	0.260624	1	3.83694	0.973	1
ENSG00000113575	PPP2CA	0.068146	0.070579	1	14.1685	0.257	1
ENSG00000113595	TRIM23	0.016926	0.196329	2	10.187	0.539	1
ENSG00000113645	WWC1	0.278648	0.326627	1	3.06159	0.474	1
ENSG00000113649	TCERG1	0.053391	0.368814	2	5.42279	0.376	1
ENSG00000113734	BNIP1	0.056851	0.058531	1	17.0848	1.442	1
ENSG00000113758	DBN1	0.16828	0.184259	1	5.42714	0.371	1
ENSG00000113763	UNC5A	0.169754	0.186033	1	5.3754	0.356	1
ENSG00000113812	ACTR8	0.198577	0.221366	1	4.5174	0.971	1
ENSG00000114021	NIT2	0.097123	0.102169	1	9.78775	1.261	1
ENSG00000114030	KPNA1	0.138424	0.148991	1	6.71179	0.393	1
ENSG00000114166	KAT2B	0.239586	0.273893	1	3.65106	0.55	1
ENSG00000114270	COL7A1	0.633358	1.00337	1	0.996641	0.76	1
ENSG00000114316	USP4	0.001694	0.229341	3	13.0809	0.684	0.210811
ENSG00000114346	ECT2	0.266001	0.309248	1	3.23365	0.724	1
ENSG00000114349	GNAT1	0.071928	0.074646	1	13.3965	1.336	1
ENSG00000114395	CYB561D2	0.04008	0.040906	1	24.4464	1.36	1
ENSG00000114480	GBE1	0.16112	0.175687	1	5.69193	1.045	1
ENSG00000114487	MORC1	0.21257	0.238981	1	4.18444	0.611	1
ENSG00000114541	FRMD4B	0.293075	0.346831	1	2.88325	0.599	1
ENSG00000114738	MAPKAPK3	0.083108	0.086765	1	11.5253	0.991	1
ENSG00000114742	WDR48	0.001452	0.217206	3	13.8118	0.297	0.193109
ENSG00000114771	AADAC	0.037349	0.038065	1	26.271	1.346	1
ENSG00000114861	FOXP1	0	0.267549	19	71.0151	0.242	0
ENSG00000114956	DGUOK	0.069375	0.071898	1	13.9085	1.283	1
ENSG00000114993	RTKN	0.139503	0.150245	1	6.6558	0.939	1
ENSG00000115020	PIKFYVE	0.488389	0.670191	1	1.49211	0.613	1
ENSG00000115053	NCL	0.020807	0.219319	2	9.11914	0.159	1
ENSG00000115084	SLC35F5	0.121277	0.129286	1	7.7348	1.08	1
ENSG00000115211	EIF2B4	0.173191	0.190182	1	5.25812	0.718	1
ENSG00000115221	ITGB6	0.156063	0.169677	1	5.89355	1.2	1
ENSG00000115282	TTC31	0.111886	0.118656	1	8.42775	1.199	1
ENSG00000115295	CLIP4	0.167492	0.183312	1	5.45517	0.674	1
ENSG00000115306	SPTBN1	0.003747	0.618945	4	6.46261	0.113	0.396773
ENSG00000115310	RTN4	0.162689	0.177559	1	5.63192	0.399	1
ENSG00000115318	LOXL3	0.202799	0.226648	1	4.41212	0.864	1
ENSG00000115339	GALNT3	0.134642	0.144612	1	6.91503	0.95	1
ENSG00000115392	FANCL	0.157604	0.171505	1	5.83073	1.229	1
ENSG00000115414	FN1	0.49951	0.692168	1	1.44474	0.471	1
ENSG00000115423	DNAH6	0.101477	1.10936	3	2.70425	0.791	1
ENSG00000115457	IGFBP2	0.059187	0.061011	1	16.3905	0.882	1
ENSG00000115464	USP34	0.335649	1.19523	2	1.67331	0.086	1
ENSG00000115504	EHBP1	0.308007	0.368179	1	2.71607	0.601	1
ENSG00000115524	SF3B1	0.2973	0.352825	1	2.83427	0.065	1
ENSG00000115526	CHST10	0.104378	0.110237	1	9.07137	0.987	1
ENSG00000115548	KDM3A	0.29881	0.354976	1	2.81709	0.468	1
ENSG00000115649	CNPPD1	0.098727	0.103948	1	9.62024	1.216	1
ENSG00000115677	HDLBP	0.284029	0.334116	1	2.99298	0.309	1
ENSG00000115705	TPO	0.022913	0.231033	2	8.65678	1.127	1
ENSG00000115758	ODC1	4.6e-05	0.066217	3	45.3058	0.613	0.009003
ENSG00000115760	BIRC6	0.659126	1.07624	1	0.929158	0.145	1
ENSG00000115762	PLEKHB2	0.117242	0.124704	1	8.01897	1.298	1
ENSG00000115808	STRN	0.225895	0.256048	1	3.90551	0.624	1
ENSG00000115839	RAB3GAP1	0.246023	0.282394	1	3.54116	0.851	1
ENSG00000115850	LCT	0.311264	0.372897	1	2.6817	0.791	1
ENSG00000115866	DARS1	0.155878	0.169458	1	5.90116	1.044	1
ENSG00000115919	KYNU	0.137791	0.148258	1	6.745	1.489	1
ENSG00000115956	PLEK	0.090934	0.095337	1	10.4891	0.912	1
ENSG00000116106	EPHA4	0.25948	0.300402	1	3.32887	0.27	1
ENSG00000116117	PARD3B	0.2916	0.344746	1	2.90069	1.048	1
ENSG00000116128	BCL9	0.200137	0.223315	1	4.47798	0.284	1
ENSG00000116183	PAPPA2	0.284652	0.334986	1	2.9852	0.575	1
ENSG00000116198	CEP104	0.033653	0.284961	2	7.01851	1.003	1
ENSG00000116288	PARK7	0.040831	0.041688	1	23.9874	1.383	1
ENSG00000116514	RNF19B	0.115554	0.122794	1	8.14373	0.648	1
ENSG00000116539	ASH1L	1.42e-06	0.760815	8	10.515	0.114	0.000312
ENSG00000116560	SFPQ	0.162363	0.177171	1	5.64428	0.125	1
ENSG00000116584	ARHGEF2	0.070805	0.433684	2	4.61165	0.331	1
ENSG00000116641	DOCK7	0.512937	0.719362	1	1.39012	0.587	1
ENSG00000116668	SWT1	0.182023	0.200921	1	4.97707	0.32	1
ENSG00000116731	PRDM2	0.247841	0.284808	1	3.51114	0.317	1
ENSG00000116741	RGS2	0.042211	0.043128	1	23.1867	1.179	1
ENSG00000116745	RPE65	0.140049	0.15088	1	6.62779	1	1
ENSG00000116754	SRSF11	0.159723	0.174023	1	5.74636	0.289	1
ENSG00000116761	CTH	0.104207	0.110045	1	9.08716	1.017	1
ENSG00000116852	KIF21B	0.084695	0.481662	2	4.15229	0.617	1
ENSG00000116990	MYCL	0.084487	0.088271	1	11.3288	0.544	1
ENSG00000116996	ZP4	0.159953	0.174297	1	5.73734	1.379	1
ENSG00000117139	KDM5B	0	0.580459	23	39.6238	0.98	0
ENSG00000117222	RBBP5	0.16468	0.17994	1	5.5574	0.178	1
ENSG00000117266	CDK18	0.126002	0.134677	1	7.42514	1.157	1
ENSG00000117298	ECE1	0.167451	0.183263	1	5.45664	0.52	1
ENSG00000117362	APH1A	0.064425	0.066594	1	15.0163	0.766	1
ENSG00000117394	SLC2A1	8.38e-08	0.101818	5	49.1071	0.144	2.22e-05
ENSG00000117400	MPL	0.191022	0.211984	1	4.71734	1.147	1
ENSG00000117408	IPO13	0.028313	0.25919	2	7.71634	0.418	1
ENSG00000117505	DR1	0.032738	0.033286	1	30.0425	1.093	1
ENSG00000117592	PRDX6	0.038029	0.038771	1	25.7925	1.151	1
ENSG00000117600	PLPPR4	0.138169	0.148696	1	6.72513	0.551	1
ENSG00000117601	SERPINC1	0.098461	0.103652	1	9.64767	0.591	1
ENSG00000117625	RCOR3	0.106552	0.112667	1	8.87569	0.479	1
ENSG00000117713	ARID1A	8.3e-07	0.485811	7	14.4089	0.082	0.000184
ENSG00000118058	KMT2A	0	0.847164	44	51.938	0.039	0
ENSG00000118160	SLC8A2	0.102032	0.10762	1	9.29191	0.46	1
ENSG00000118412	CASP8AP2	0.269844	0.314497	1	3.17968	0.289	1
ENSG00000118492	ADGB	0.090686	0.501587	2	3.98735	0.89	1
ENSG00000118600	RXYLT1	0.095282	0.100132	1	9.98679	1.266	1
ENSG00000118690	ARMC2	0.151235	0.163973	1	6.09855	0.965	1
ENSG00000118985	ELL2	0.140788	0.151739	1	6.59025	0.457	1
ENSG00000118997	DNAH7	0.093132	1.06753	3	2.81023	0.936	1
ENSG00000119042	SATB2	0	0.170717	19	111.295	0.106	0
ENSG00000119121	TRPM6	0.42296	0.549844	1	1.8187	0.553	1
ENSG00000119125	GDA	0.157821	0.171763	1	5.82199	0.655	1
ENSG00000119147	ECRG4	0.063744	0.065866	1	15.1823	1.604	1
ENSG00000119185	ITGB1BP1	0.067483	0.069868	1	14.3128	1.467	1
ENSG00000119203	CPSF3	0.142902	0.154203	1	6.48498	0.87	1
ENSG00000119280	C1orf198	0.058492	0.060272	1	16.5914	0.788	1
ENSG00000119321	FKBP15	0.272637	0.318329	1	3.1414	0.893	1
ENSG00000119335	SET	0.002574	0.073519	2	27.204	0.141	0.293508
ENSG00000119397	CNTRL	0.0315	0.677827	3	4.42591	0.847	1
ENSG00000119487	MAPKAP1	0.170426	0.186843	1	5.35209	0.525	1
ENSG00000119523	ALG2	0.068202	0.070639	1	14.1564	1.448	1
ENSG00000119574	ZBTB45	0.074272	0.077175	1	12.9575	0.952	1
ENSG00000119596	YLPM1	0.402674	0.515293	1	1.94064	0.531	1
ENSG00000119669	IRF2BPL	0.002693	0.075254	2	26.5767	0.157	0.305217
ENSG00000119772	DNMT3A	5.73e-06	0.242648	5	20.606	1.998	0.001214
ENSG00000119812	FAM98A	0.009487	0.144503	2	13.8406	0.645	0.783703
ENSG00000119866	BCL11A	2.17e-07	0.12362	5	40.4464	0.139	5.22e-05
ENSG00000119888	EPCAM	0.117817	0.125356	1	7.97731	1.317	1
ENSG00000119965	C10orf88	0.055679	0.057289	1	17.4554	1.211	1
ENSG00000120029	ARMH3	0.173141	0.190122	1	5.25979	0.554	1
ENSG00000120071	KANSL1	1.42e-12	0.304146	10	32.8789	0.222	5.73e-10
ENSG00000120156	TEK	0.283064	0.332769	1	3.00509	0.463	1
ENSG00000120251	GRIA2	0.025106	0.242769	2	8.23829	0.209	1
ENSG00000120254	MTHFD1L	0.250582	0.288459	1	3.4667	1.038	1
ENSG00000120262	CCDC170	0.150417	0.16301	1	6.1346	1.149	1
ENSG00000120616	EPC1	0.266632	0.310107	1	3.22469	0.177	1
ENSG00000120688	WBP4	0.090023	0.094336	1	10.6005	1.046	1
ENSG00000120705	ETF1	0.129564	0.138761	1	7.20664	0.139	1
ENSG00000120860	WASHC3	0.043422	0.044393	1	22.5263	1.622	1
ENSG00000120899	PTK2B	0.262756	0.304836	1	3.28045	0.594	1
ENSG00000120910	PPP3CC	0.13773	0.148187	1	6.74824	0.799	1
ENSG00000120915	EPHX2	0.13133	0.140792	1	7.10269	1.258	1
ENSG00000120949	TNFRSF8	0.01285	0.169568	2	11.7947	0.525	0.96058
ENSG00000121005	CRISPLD1	0.01573	0.188797	2	10.5934	0.936	1
ENSG00000121060	TRIM25	0.110217	0.116778	1	8.56325	0.885	1
ENSG00000121067	SPOP	0.06687	0.069211	1	14.4486	0.681	1
ENSG00000121101	TEX14	0.312138	0.374167	1	2.6726	1.234	1
ENSG00000121297	TSHZ3	0.000276	0.121924	3	24.6056	0.212	0.045008
ENSG00000121417	ZNF211	0.031424	0.031929	1	31.3198	1.909	1
ENSG00000121446	RGSL1	0.209119	0.234607	1	4.26244	1.018	1
ENSG00000121486	TRMT1L	0.170122	0.186476	1	5.36262	0.476	1
ENSG00000121741	ZMYM2	0.000673	0.384776	4	10.3957	0.298	0.098096
ENSG00000121753	ADGRB2	0.300952	0.358036	1	2.79301	0.389	1
ENSG00000121764	HCRTR1	0.065178	0.067399	1	14.837	1.311	1
ENSG00000121775	TMEM39B	0.113916	0.120944	1	8.26831	0.788	1
ENSG00000121904	CSMD2	0.546228	0.79016	1	1.26557	0.35	1
ENSG00000121988	ZRANB3	0.257284	0.297441	1	3.36201	1.173	1
ENSG00000122194	PLG	0.185794	0.205541	1	4.8652	0.703	1
ENSG00000122299	ZC3H7A	0.233569	0.26601	1	3.75925	0.514	1
ENSG00000122482	ZNF644	0.002555	0.265332	3	11.3066	0.228	0.293253
ENSG00000122507	BBS9	0.262594	0.304617	1	3.28281	1.111	1
ENSG00000122550	KLHL7	0.015981	0.190395	2	10.5045	1.014	1
ENSG00000122678	POLM	0.134893	0.144903	1	6.90119	1.554	1
ENSG00000122707	RECK	0.189347	0.209915	1	4.76383	0.809	1
ENSG00000122729	ACO1	0.230833	0.262447	1	3.81029	1.005	1
ENSG00000122733	PHF24	0.110383	0.116964	1	8.54962	0.948	1
ENSG00000122735	DNAI1	0.140044	0.150874	1	6.62803	1.033	1
ENSG00000122952	ZWINT	0.099186	0.104457	1	9.57335	1.219	1
ENSG00000122965	RBM19	0.203615	0.227672	1	4.39228	0.941	1
ENSG00000122966	CIT	0.476557	0.647327	1	1.54482	0.357	1
ENSG00000123064	DDX54	0.208044	0.23325	1	4.28725	0.906	1
ENSG00000123066	MED13L	0	0.433498	27	62.284	0.072	0
ENSG00000123094	RASSF8	0.130354	0.13967	1	7.15975	0.685	1
ENSG00000123106	CCDC91	0.110846	0.117484	1	8.51178	1.051	1
ENSG00000123191	ATP7B	0.191284	0.212307	1	4.71016	1.067	1
ENSG00000123200	ZC3H13	0.21484	0.865277	2	2.3114	0.425	1
ENSG00000123243	ITIH5	0.169263	0.185442	1	5.39253	1.295	1
ENSG00000123338	NCKAP1L	0.041823	0.32146	2	6.22161	0.545	1
ENSG00000123358	NR4A1	0.116251	0.123582	1	8.09179	0.914	1
ENSG00000123360	PDE1B	0.138664	0.149271	1	6.69924	0.344	1
ENSG00000123384	LRP1	0.102701	1.11538	3	2.68966	0.105	1
ENSG00000123485	HJURP	0.162276	0.177067	1	5.64759	1.05	1
ENSG00000123552	USP45	0.165407	0.180811	1	5.53064	1.248	1
ENSG00000123607	TTC21B	0.297308	0.352836	1	2.83418	0.838	1
ENSG00000123609	NMI	0.060921	0.062856	1	15.9095	1.429	1
ENSG00000123636	BAZ2B	0.110648	0.565411	2	3.53725	0.482	1
ENSG00000123684	LPGAT1	0.079351	0.082676	1	12.0954	0.483	1
ENSG00000123815	COQ8B	0.126055	0.134738	1	7.42183	1.066	1
ENSG00000123983	ACSL3	0.201393	0.224886	1	4.4467	0.419	1
ENSG00000123992	DNPEP	0.109199	0.115634	1	8.64797	1.336	1
ENSG00000124120	TTPAL	0.091774	0.096262	1	10.3883	1.188	1
ENSG00000124177	CHD6	0.479391	0.652757	1	1.53196	0.246	1
ENSG00000124181	PLCG1	0.341826	0.418286	1	2.39071	0.583	1
ENSG00000124194	GDAP1L1	0.075386	0.078379	1	12.7584	1.049	1
ENSG00000124203	ZNF831	0.199441	0.222444	1	4.4955	0.766	1
ENSG00000124214	STAU1	0.139578	0.150333	1	6.65192	0.371	1
ENSG00000124215	CDH26	0.233111	0.265414	1	3.7677	1.251	1
ENSG00000124490	CRISP2	0.074647	0.07758	1	12.8899	1.104	1
ENSG00000124491	F13A1	0.180899	0.199548	1	5.01134	0.922	1
ENSG00000124496	TRERF1	0.238845	0.272918	1	3.6641	0.332	1
ENSG00000124557	BTN1A1	0.050813	0.052149	1	19.1759	1.551	1
ENSG00000124678	TCP11	0.083364	0.087044	1	11.4884	1.14	1
ENSG00000124749	COL21A1	0.273957	0.320146	1	3.12357	1.186	1
ENSG00000124788	ATXN1	0.142526	0.153765	1	6.50345	0.174	1
ENSG00000124813	RUNX2	0.004876	0.102158	2	19.5776	0.414	0.476942
ENSG00000124831	LRRFIP1	0.178829	0.197024	1	5.07552	0.73	1
ENSG00000124920	MYRF	0.214391	0.241296	1	4.14428	0.156	1
ENSG00000125107	CNOT1	0.120086	0.594477	2	3.3643	0.042	1
ENSG00000125124	BBS2	0.225675	0.255764	1	3.90986	0.995	1
ENSG00000125398	SOX9	0.071852	0.074564	1	13.4113	0.105	1
ENSG00000125447	GGA3	0.012225	0.16515	2	12.1102	0.822	0.939643
ENSG00000125450	NUP85	0.195637	0.217704	1	4.59339	0.552	1
ENSG00000125485	DDX31	0.196644	0.218958	1	4.56709	0.971	1
ENSG00000125618	PAX8	0.143835	0.155292	1	6.43949	0.464	1
ENSG00000125779	PANK2	0.090784	0.095173	1	10.5072	1.177	1
ENSG00000125841	NRSN2	0.028897	0.029323	1	34.1027	1.825	1
ENSG00000125844	RRBP1	0.026527	0.250142	2	7.99546	0.82	1
ENSG00000125912	NCLN	0.139993	0.150814	1	6.63067	0.646	1
ENSG00000125975	C20orf173	0.05713	0.058827	1	16.999	1.492	1
ENSG00000126247	CAPNS1	0.119558	0.127332	1	7.85351	1.117	1
ENSG00000126261	UBA2	0.130421	0.139746	1	7.15583	0.164	1
ENSG00000126461	SCAF1	0.017403	0.199268	2	10.0367	0.223	1
ENSG00000126464	PRR12	0.027396	0.254576	2	7.85621	0.07	1
ENSG00000126550	HTN1	0.029386	0.029827	1	33.5269	1.971	1
ENSG00000126705	AHDC1	9.99e-16	0.215854	11	50.9604	0.078	4.68e-13
ENSG00000126773	PCNX4	0.192867	0.214267	1	4.66708	1.262	1
ENSG00000126804	ZBTB1	0.121446	0.129477	1	7.72336	0.411	1
ENSG00000127124	HIVEP3	0.313804	0.376592	1	2.65539	NA	1
ENSG00000127152	BCL11B	0.00456	0.098676	2	20.2683	0.14	0.460926
ENSG00000127314	RAP1B	0.044719	0.04575	1	21.8579	0.472	1
ENSG00000127329	PTPRB	0.416413	0.538562	1	1.8568	0.558	1
ENSG00000127481	UBR4	0.681927	1.14548	1	0.873	0.295	1
ENSG00000127586	CHTF18	0.311784	0.373653	1	2.67628	1.405	1
ENSG00000127603	MACF1	0.871749	2.05377	1	0.48691	0.229	1
ENSG00000127663	KDM4B	0.23907	0.273214	1	3.66013	0.404	1
ENSG00000127863	TNFRSF19	0.071659	0.074356	1	13.4488	0.61	1
ENSG00000127884	ECHS1	0.061476	0.063447	1	15.7612	0.858	1
ENSG00000127914	AKAP9	0.276427	1.03313	2	1.93586	0.655	1
ENSG00000127946	HIP1	0.275053	0.321657	1	3.1089	0.524	1
ENSG00000127989	MTERF1	0.087988	0.092102	1	10.8575	1.399	1
ENSG00000127993	RBM48	0.054975	0.056544	1	17.6852	1.195	1
ENSG00000128052	KDR	0.294598	0.348988	1	2.86543	0.389	1
ENSG00000128482	RNF112	0.107373	0.113587	1	8.80383	0.729	1
ENSG00000128512	DOCK4	0.480331	0.654563	1	1.52774	0.386	1
ENSG00000128573	FOXP2	5.69e-07	0.283757	6	21.1449	0.143	0.000128
ENSG00000128607	KLHDC10	0.133244	0.142998	1	6.99312	0.717	1
ENSG00000128655	PDE11A	0.231645	0.263503	1	3.79502	1.33	1
ENSG00000128805	ARHGAP22	0.131829	0.141366	1	7.07381	1.029	1
ENSG00000128829	EIF2AK4	0.370285	0.462487	1	2.16222	0.835	1
ENSG00000128908	INO80	0.105788	0.550189	2	3.63512	0.131	1
ENSG00000128917	DLL4	0.150891	0.163568	1	6.11366	0.092	1
ENSG00000129003	VPS13C	0.639448	1.02012	1	0.980277	0.795	1
ENSG00000129028	THAP10	0.022605	0.022864	1	43.7367	1.299	1
ENSG00000129038	LOXL1	0.101087	0.10657	1	9.38355	0.953	1
ENSG00000129292	PHF20L1	0.252348	0.290818	1	3.43858	0.477	1
ENSG00000129347	KRI1	0.1673	0.183082	1	5.46202	1.045	1
ENSG00000129422	MTUS1	0.311	0.372514	1	2.68446	0.821	1
ENSG00000129451	KLK10	0.061882	0.063879	1	15.6545	1.666	1
ENSG00000129467	ADCY4	0.216959	0.24457	1	4.08882	0.975	1
ENSG00000129534	MIS18BP1	0.022408	0.228269	2	8.76161	0.82	1
ENSG00000129566	TEP1	0.474519	0.64344	1	1.55415	0.896	1
ENSG00000129595	EPB41L4A	0.240265	0.274785	1	3.63921	0.923	1
ENSG00000129636	ITFG1	0.163449	0.178468	1	5.60325	0.516	1
ENSG00000129646	QRICH2	0.287563	0.339064	1	2.9493	0.914	1
ENSG00000129657	SEC14L1	0.193445	0.214984	1	4.65152	0.746	1
ENSG00000129691	ASH2L	0.160734	0.175227	1	5.70687	0.821	1
ENSG00000129757	CDKN1C	0.044813	0.045849	1	21.8109	1.091	1
ENSG00000130158	DOCK6	0.393748	0.500459	1	1.99817	0.779	1
ENSG00000130222	GADD45G	0.029987	0.030445	1	32.8458	0.694	1
ENSG00000130226	DPP6	0.227893	0.258632	1	3.8665	0.76	1
ENSG00000130300	PLVAP	0.092162	0.096689	1	10.3424	0.981	1
ENSG00000130303	BST2	0.02423	0.024528	1	40.7695	0.84	1
ENSG00000130307	USHBP1	0.185419	0.205082	1	4.87611	1.058	1
ENSG00000130377	ACSBG2	0.009427	0.144021	2	13.8868	1.205	0.783703
ENSG00000130396	AFDN	0.437773	0.57585	1	1.73656	0.398	1
ENSG00000130402	ACTN4	0.204682	0.229013	1	4.36656	0.228	1
ENSG00000130449	ZSWIM6	0.216706	0.244247	1	4.09422	0.089	1
ENSG00000130559	CAMSAP1	0.30324	0.361315	1	2.76767	0.495	1
ENSG00000130653	PNPLA7	0.004945	0.336513	3	8.91496	1.135	0.480766
ENSG00000130699	TAF4	0.186769	0.20674	1	4.83699	0.047	1
ENSG00000130702	LAMA5	0.091683	1.06011	3	2.82991	0.639	1
ENSG00000130731	METTL26	0.074495	0.077416	1	12.9172	1.277	1
ENSG00000130751	NPAS1	0.093756	0.098446	1	10.1578	0.872	1
ENSG00000130787	HIP1R	0.255709	0.295323	1	3.38613	0.991	1
ENSG00000130811	EIF3G	0.073517	0.07636	1	13.0959	0.259	1
ENSG00000130813	SHFL	0.08149	0.085003	1	11.7643	0.82	1
ENSG00000130816	DNMT1	0.366429	0.456384	1	2.19114	0.124	1
ENSG00000130856	ZNF236	0.350146	0.431007	1	2.32015	0.306	1
ENSG00000130935	NOL11	0.161634	0.1763	1	5.67214	0.568	1
ENSG00000130940	CASZ1	0.002203	0.25168	3	11.9199	0.316	0.261246
ENSG00000131018	SYNE1	0.689683	2.39141	2	0.836328	0.593	1
ENSG00000131042	LILRB2	0.0554	0.056993	1	17.5459	1.2	1
ENSG00000131043	AAR2	0.057827	0.059566	1	16.7881	1.896	1
ENSG00000131059	BPIFA3	0.067069	0.069424	1	14.4042	1.56	1
ENSG00000131096	PYY	0.01738	0.017533	1	57.0366	1.916	1
ENSG00000131196	NFATC1	0.190513	0.211355	1	4.73139	0.406	1
ENSG00000131379	C3orf20	0.176673	0.194402	1	5.14398	1.228	1
ENSG00000131435	PDLIM4	0.025265	0.02559	1	39.0777	0.92	1
ENSG00000131437	KIF3A	0.173187	0.190176	1	5.25828	0.434	1
ENSG00000131504	DIAPH1	0.254804	0.294108	1	3.40012	0.514	1
ENSG00000131653	TRAF7	0.18188	0.200746	1	4.98141	0.459	1
ENSG00000131711	MAP1B	0.007256	0.387173	3	7.74847	0.156	0.651983
ENSG00000131848	ZSCAN5A	0.019593	0.019788	1	50.5362	1.568	1
ENSG00000132003	ZSWIM4	0.179274	0.197566	1	5.0616	0.814	1
ENSG00000132024	CC2D1A	0.224007	0.253612	1	3.94303	0.715	1
ENSG00000132313	MRPL35	0.068906	0.071395	1	14.0066	1.082	1
ENSG00000132321	IQCA1	0.213337	0.239955	1	4.16744	0.827	1
ENSG00000132326	PER2	0.222519	0.251696	1	3.97304	0.782	1
ENSG00000132334	PTPRE	0.275208	0.321871	1	3.10684	0.66	1
ENSG00000132388	UBE2G1	0.052505	0.053933	1	18.5414	0.41	1
ENSG00000132424	PNISR	0.238978	0.273094	1	3.66175	0.237	1
ENSG00000132466	ANKRD17	0.377478	0.473977	1	2.10981	0.07	1
ENSG00000132467	UTP3	0.065388	0.067623	1	14.7878	0.816	1
ENSG00000132510	KDM6B	3.91e-08	0.307168	7	22.7888	0.146	1.12e-05
ENSG00000132518	GUCY2D	0.165932	0.18144	1	5.51146	0.894	1
ENSG00000132535	DLG4	1.11e-16	0.258719	12	46.3823	0.179	5.64e-14
ENSG00000132549	VPS13B	0.596045	0.906451	1	1.1032	0.748	1
ENSG00000132554	RGS22	0.280836	0.329665	1	3.03338	1.023	1
ENSG00000132563	REEP2	0.074627	0.077558	1	12.8935	0.873	1
ENSG00000132600	PRMT7	0.172186	0.188967	1	5.29194	1.101	1
ENSG00000132604	TERF2	0.127642	0.136555	1	7.32306	0.37	1
ENSG00000132639	SNAP25	0.06858	0.071045	1	14.0757	0.398	1
ENSG00000132821	VSTM2L	0.064558	0.066737	1	14.9843	0.385	1
ENSG00000132849	PATJ	0.399682	0.510295	1	1.95965	1.081	1
ENSG00000132906	CASP9	0.083148	0.086809	1	11.5195	1.011	1
ENSG00000132953	XPO4	0.279334	0.32758	1	3.05269	0.291	1
ENSG00000132970	WASF3	0.101442	0.106964	1	9.34897	0.39	1
ENSG00000133026	MYH10	0.407377	0.523197	1	1.91132	0.289	1
ENSG00000133055	MYBPH	0.113484	0.120457	1	8.30175	1.377	1
ENSG00000133083	DCLK1	0.224504	0.254253	1	3.93309	0.251	1
ENSG00000133107	TRPC4	0.234064	0.266656	1	3.75014	0.501	1
ENSG00000133110	POSTN	0.22711	0.257619	1	3.8817	0.889	1
ENSG00000133216	EPHB2	0.197572	0.220113	1	4.54313	0.413	1
ENSG00000133256	PDE6B	0.197075	0.219494	1	4.55593	1.169	1
ENSG00000133302	SLF1	0.203004	0.226906	1	4.40712	1.059	1
ENSG00000133318	RTN3	0.139314	0.150026	1	6.66551	0.862	1
ENSG00000133392	MYH11	0.095481	0.517253	2	3.86658	0.456	1
ENSG00000133401	PDZD2	0.38808	0.491154	1	2.03602	0.543	1
ENSG00000133640	LRRIQ1	0.373952	0.468328	1	2.13526	1.113	1
ENSG00000133657	ATP13A3	0.04419	0.33151	2	6.033	0.404	1
ENSG00000133706	LARS1	0.284037	0.334127	1	2.99288	0.896	1
ENSG00000133812	SBF2	0.438148	0.576518	1	1.73455	0.643	1
ENSG00000133884	DPF2	0.18375	0.203034	1	4.92527	0.388	1
ENSG00000134138	MEIS2	1.59e-05	0.143824	4	27.8117	0.254	0.003288
ENSG00000134186	PRPF38B	0.241465	0.276367	1	3.61838	0.354	1
ENSG00000134215	VAV3	0.273866	0.320021	1	3.1248	0.837	1
ENSG00000134240	HMGCS2	0.143872	0.155336	1	6.43767	1.165	1
ENSG00000134242	PTPN22	0.175704	0.193225	1	5.1753	1.002	1
ENSG00000134250	NOTCH2	0.007699	0.395729	3	7.58095	0.202	0.682049
ENSG00000134265	NAPG	0.125102	0.133648	1	7.48232	0.739	1
ENSG00000134313	KIDINS220	0.328713	0.398559	1	2.50904	0.512	1
ENSG00000134323	MYCN	0.002249	0.068609	2	29.1508	0.284	0.263195
ENSG00000134376	CRB1	0.031861	0.276509	2	7.23303	0.858	1
ENSG00000134440	NARS1	0.000131	0.248587	4	16.0909	1.124	0.022546
ENSG00000134452	FBH1	0.231022	0.262693	1	3.80672	0.486	1
ENSG00000134490	TMEM241	0.079825	0.083191	1	12.0206	1.136	1
ENSG00000134516	DOCK2	0.406826	0.522267	1	1.91473	0.464	1
ENSG00000134532	SOX5	3.74e-12	0.227995	9	39.4746	0.148	1.48e-09
ENSG00000134569	LRP4	0.372208	0.465547	1	2.14801	0.527	1
ENSG00000134644	PUM1	0.264618	0.307365	1	3.25346	0.119	1
ENSG00000134765	DSC1	0.215594	0.242829	1	4.11813	0.872	1
ENSG00000134780	DAGLA	0.16123	0.175819	1	5.68768	0.216	1
ENSG00000134851	TMEM165	0.058888	0.060694	1	16.4762	0.78	1
ENSG00000134853	PDGFRA	0.151221	0.163957	1	6.09917	0.378	1
ENSG00000134871	COL4A2	0.064089	0.409397	2	4.88524	0.629	1
ENSG00000134909	ARHGAP32	0.063123	0.405833	2	4.92813	0.378	1
ENSG00000134954	ETS1	0.126705	0.135482	1	7.38105	0.315	1
ENSG00000135052	GOLM1	0.104912	0.110834	1	9.02253	0.705	1
ENSG00000135083	CCNJL	0.071893	0.074608	1	13.4034	1.467	1
ENSG00000135090	TAOK3	0.228243	0.259086	1	3.85972	0.503	1
ENSG00000135111	TBX3	0.004442	0.097346	2	20.5452	0.225	0.456764
ENSG00000135205	CCDC146	0.22626	0.256519	1	3.89835	1.194	1
ENSG00000135249	RINT1	0.210524	0.236386	1	4.23036	0.933	1
ENSG00000135250	SRPK2	0.215745	0.243021	1	4.11488	0.402	1
ENSG00000135253	KCP	0.358982	0.444697	1	2.24872	1.229	1
ENSG00000135298	ADGRB3	0.385593	0.487097	1	2.05298	0.309	1
ENSG00000135315	CEP162	0.28091	0.329769	1	3.03242	0.988	1
ENSG00000135336	ORC3	0.191195	0.212198	1	4.71259	0.891	1
ENSG00000135365	PHF21A	5.15e-05	0.194922	4	20.521	0.156	0.009957
ENSG00000135372	NAT10	0.257032	0.297102	1	3.36585	0.913	1
ENSG00000135387	CAPRIN1	0.001298	0.208782	3	14.3691	0.434	0.177639
ENSG00000135404	CD63	0.053184	0.05465	1	18.2981	0.759	1
ENSG00000135414	GDF11	0.066875	0.069216	1	14.4475	0.596	1
ENSG00000135424	ITGA7	0.275605	0.322418	1	3.10156	0.796	1
ENSG00000135447	PPP1R1A	0.046694	0.047819	1	20.9121	1.26	1
ENSG00000135451	TROAP	0.170739	0.187221	1	5.34129	1.144	1
ENSG00000135454	B4GALNT1	0.104079	0.109903	1	9.09893	1.126	1
ENSG00000135506	OS9	0.159198	0.173399	1	5.76704	0.878	1
ENSG00000135577	NMBR	0.03385	0.034436	1	29.0396	0.813	1
ENSG00000135587	SMPD2	0.081631	0.085156	1	11.7432	1.457	1
ENSG00000135605	TEC	0.181517	0.200303	1	4.99244	1.047	1
ENSG00000135622	SEMA4F	0.197769	0.220359	1	4.53805	0.851	1
ENSG00000135624	CCT7	0.101186	0.106679	1	9.37392	0.539	1
ENSG00000135636	DYSF	0.437822	0.575937	1	1.7363	0.87	1
ENSG00000135638	EMX1	0.050329	0.05164	1	19.3649	0.229	1
ENSG00000135720	DYNC1LI2	0.102282	0.1079	1	9.26787	0.496	1
ENSG00000135723	FHOD1	0.01954	0.212033	2	9.43248	0.968	1
ENSG00000135749	PCNX2	0.401303	0.513	1	1.94932	0.91	1
ENSG00000135766	EGLN1	0.062472	0.064509	1	15.5018	0.733	1
ENSG00000135870	RC3H1	0.339354	0.414537	1	2.41233	0.5	1
ENSG00000135903	PAX3	0.131335	0.140797	1	7.10241	0.639	1
ENSG00000135912	TTLL4	0.260703	0.302056	1	3.31065	0.863	1
ENSG00000135932	CAB39	0.071842	0.074553	1	13.4132	0.555	1
ENSG00000135968	GCC2	0.343625	0.421023	1	2.37517	0.647	1
ENSG00000136014	USP44	0.171556	0.188206	1	5.31333	1.102	1
ENSG00000136051	WASHC4	0.067078	0.420306	2	4.75844	0.592	1
ENSG00000136098	NEK3	0.141098	0.152101	1	6.5746	1.055	1
ENSG00000136111	TBC1D4	0.033661	0.284999	2	7.01757	1.023	1
ENSG00000136153	LMO7	0.388348	0.491591	1	2.03421	0.724	1
ENSG00000136158	SPRY2	3.44e-07	0.05418	4	73.8284	1.084	8.05e-05
ENSG00000136237	RAPGEF5	0.23637	0.269672	1	3.7082	0.625	1
ENSG00000136238	RAC1	0.061846	0.063841	1	15.6639	0.275	1
ENSG00000136352	NKX2-1	0.060839	0.062768	1	15.9316	0.563	1
ENSG00000136367	ZFHX2	0.276496	0.32365	1	3.08976	0.691	1
ENSG00000136381	IREB2	0.247384	0.2842	1	3.51865	0.462	1
ENSG00000136451	VEZF1	0.005046	0.103986	2	19.2334	0.103	0.484907
ENSG00000136504	KAT7	0.184255	0.203653	1	4.91031	0.169	1
ENSG00000136518	ACTL6A	0.099191	0.104462	1	9.57285	0.164	1
ENSG00000136531	SCN2A	0	0.459832	26	56.5423	0.101	0
ENSG00000136535	TBR1	0.107022	0.113193	1	8.83448	0.121	1
ENSG00000136546	SCN7A	0.260116	0.301262	1	3.31937	1.2	1
ENSG00000136560	TANK	0.125744	0.134382	1	7.44148	0.566	1
ENSG00000136574	GATA4	0.089091	0.093312	1	10.7167	0.645	1
ENSG00000136628	EPRS1	0.332801	0.404667	1	2.47117	0.673	1
ENSG00000136697	IL1F10	0.030194	0.030659	1	32.6171	1.816	1
ENSG00000136710	CCDC115	0.048888	0.050124	1	19.9507	1.544	1
ENSG00000136715	SAP130	0.033867	0.285957	2	6.99406	0.199	1
ENSG00000136731	UGGT1	0.068154	0.424193	2	4.71484	0.524	1
ENSG00000136758	YME1L1	0.204316	0.228553	1	4.37535	0.484	1
ENSG00000136770	DNAJC1	0.162881	0.177789	1	5.62464	1.024	1
ENSG00000136813	ECPAS	0.505696	0.704605	1	1.41924	0.188	1
ENSG00000136830	NIBAN2	0.022758	0.23019	2	8.68848	0.743	1
ENSG00000136848	DAB2IP	0.194359	0.216117	1	4.62713	0.506	1
ENSG00000136854	STXBP1	0	0.181112	17	93.8647	0.101	0
ENSG00000136895	GARNL3	0.244375	0.28021	1	3.56876	0.796	1
ENSG00000137075	RNF38	0.188934	0.209406	1	4.77541	0.298	1
ENSG00000137094	DNAJB5	0.108604	0.114966	1	8.6982	0.767	1
ENSG00000137145	DENND4C	0.345598	0.424034	1	2.3583	0.553	1
ENSG00000137166	FOXP4	0.128711	0.137781	1	7.25789	0.488	1
ENSG00000137252	HCRTR2	0.107398	0.113614	1	8.80171	0.746	1
ENSG00000137261	KIAA0319	0.196138	0.218328	1	4.58026	0.99	1
ENSG00000137270	GCM1	0.068039	0.070464	1	14.1916	0.251	1
ENSG00000137275	RIPK1	0.106743	0.112881	1	8.8589	0.844	1
ENSG00000137337	MDC1	0.02323	0.232757	2	8.59265	0.739	1
ENSG00000137411	VARS2	0.29579	0.350679	1	2.85161	0.987	1
ENSG00000137628	DDX60	0.379492	0.477217	1	2.09548	0.918	1
ENSG00000137634	NXPE4	0.063549	0.065658	1	15.2304	1.848	1
ENSG00000137642	SORL1	0.459423	0.615119	1	1.6257	0.561	1
ENSG00000137675	MMP27	0.097103	0.102147	1	9.78984	1.266	1
ENSG00000137693	YAP1	0.119366	0.127113	1	7.86703	0.179	1
ENSG00000137700	SLC37A4	0.101161	0.106652	1	9.37632	1.123	1
ENSG00000137710	RDX	0.188659	0.209067	1	4.78317	0.642	1
ENSG00000137727	ARHGAP20	0.226039	0.256234	1	3.90268	0.578	1
ENSG00000137766	UNC13C	0.45868	0.613745	1	1.62934	0.743	1
ENSG00000137776	SLTM	0.070158	0.43138	2	4.63629	0.375	1
ENSG00000137802	MAPKBP1	0.340676	0.41654	1	2.40073	0.557	1
ENSG00000137824	RMDN3	0.157051	0.170848	1	5.85314	0.967	1
ENSG00000137831	UACA	0.287575	0.33908	1	2.94915	0.929	1
ENSG00000137834	SMAD6	7.31e-05	0.077465	3	38.727	1.997	0.013727
ENSG00000137857	DUOX1	0.298825	0.354998	1	2.81692	1.013	1
ENSG00000137869	CYP19A1	0.081254	0.084745	1	11.8	0.975	1
ENSG00000137872	SEMA6D	0.031302	0.273833	2	7.30373	0.431	1
ENSG00000137944	KYAT3	0.095163	0.100001	1	9.99991	1.068	1
ENSG00000137959	IFI44L	0.088612	0.092786	1	10.7774	1.331	1
ENSG00000137975	CLCA2	0.174778	0.192103	1	5.20554	1.414	1
ENSG00000138002	IFT172	0.408832	0.525655	1	1.90239	0.787	1
ENSG00000138069	RAB1A	0.056356	0.058006	1	17.2396	0.269	1
ENSG00000138081	FBXO11	0.033266	0.283149	2	7.06342	0.032	1
ENSG00000138095	LRPPRC	0.353608	0.43635	1	2.29174	0.695	1
ENSG00000138152	BTBD16	0.116735	0.124129	1	8.0561	1.321	1
ENSG00000138160	KIF11	0.02564	0.24556	2	8.14464	0.123	1
ENSG00000138161	CUZD1	0.097281	0.102344	1	9.77099	1.184	1
ENSG00000138162	TACC2	0.082959	0.47581	2	4.20335	0.77	1
ENSG00000138190	EXOC6	0.217207	0.244887	1	4.08352	0.624	1
ENSG00000138246	DNAJC13	0.132558	0.632033	2	3.16439	0.347	1
ENSG00000138303	ASCC1	0.136223	0.146441	1	6.8287	1.081	1
ENSG00000138347	MYPN	0.282094	0.331417	1	3.01735	0.56	1
ENSG00000138375	SMARCAL1	0.160233	0.174631	1	5.72637	0.911	1
ENSG00000138378	STAT4	0.19973	0.222806	1	4.48821	0.458	1
ENSG00000138434	ITPRID2	0.030634	0.270608	2	7.39075	0.573	1
ENSG00000138439	FAM117B	0.138942	0.149594	1	6.68478	0.53	1
ENSG00000138459	SLC35A5	0.07371	0.076568	1	13.0604	0.987	1
ENSG00000138592	USP8	0.228704	0.259683	1	3.85085	0.257	1
ENSG00000138593	SECISBP2L	0.027328	0.254231	2	7.86686	0.519	1
ENSG00000138614	INTS14	0.14625	0.158116	1	6.32446	0.776	1
ENSG00000138615	CILP	0.168321	0.184308	1	5.42569	1.119	1
ENSG00000138653	NDST4	0.243336	0.278836	1	3.58634	0.692	1
ENSG00000138663	COPS4	0.115941	0.123232	1	8.11479	0.226	1
ENSG00000138668	HNRNPD	0.084662	0.088462	1	11.3043	0.353	1
ENSG00000138669	PRKG2	0.017545	0.200133	2	9.99334	0.566	1
ENSG00000138674	SEC31A	0.308681	0.369153	1	2.7089	0.654	1
ENSG00000138688	KIAA1109	0.719927	1.2727	1	0.785729	0.589	1
ENSG00000138709	LARP1B	0.267486	0.311273	1	3.21261	0.784	1
ENSG00000138757	G3BP2	0.138607	0.149205	1	6.70219	0.472	1
ENSG00000138760	SCARB2	0.134169	0.144065	1	6.94131	0.859	1
ENSG00000138768	USO1	0.028268	0.258966	2	7.72303	0.478	1
ENSG00000138798	EGF	0.290552	0.343268	1	2.91318	0.916	1
ENSG00000138802	SEC24B	0.262053	0.303884	1	3.29073	0.395	1
ENSG00000138814	PPP3CA	0.148215	0.160421	1	6.23361	0.349	1
ENSG00000138821	SLC39A8	0.070586	0.073201	1	13.661	0.447	1
ENSG00000138829	FBN2	0.038606	0.735526	3	4.07871	0.315	1
ENSG00000138834	MAPK8IP3	0.304117	0.362574	1	2.75806	0.291	1
ENSG00000139117	CPNE8	0.013365	0.173131	2	11.5519	0.649	0.986599
ENSG00000139182	CLSTN3	0.188223	0.20853	1	4.79547	0.599	1
ENSG00000139197	PEX5	0.161625	0.176289	1	5.67249	0.966	1
ENSG00000139219	COL2A1	0.010664	0.446641	3	6.71681	0.161	0.843191
ENSG00000139220	PPFIA2	0.094444	0.513886	2	3.89191	0.245	1
ENSG00000139433	GLTP	0.065065	0.067279	1	14.8636	1.479	1
ENSG00000139517	LNX2	0.169244	0.18542	1	5.39317	0.589	1
ENSG00000139597	N4BP2L1	0.00322	0.082474	2	24.2501	0.597	0.349271
ENSG00000139613	SMARCC2	0.000454	0.346092	4	11.5576	0.179	0.069624
ENSG00000139618	BRCA2	0.372878	0.466615	1	2.1431	0.84	1
ENSG00000139625	MAP3K12	0.20483	0.229199	1	4.36302	0.274	1
ENSG00000139645	ANKRD52	0.190478	0.211311	1	4.73237	0.129	1
ENSG00000139718	SETD1B	0.005411	0.347729	3	8.62741	0.114	0.514839
ENSG00000139737	SLAIN1	0.154532	0.167865	1	5.95716	0.528	1
ENSG00000139970	RTN1	0.1043	0.110149	1	9.07858	0.529	1
ENSG00000139990	DCAF5	0.205956	0.230617	1	4.3362	0.398	1
ENSG00000140067	FAM181A	0.034209	0.034808	1	28.7291	0.987	1
ENSG00000140093	SERPINA10	0.062729	0.064782	1	15.4363	1.364	1
ENSG00000140153	WDR20	0.113412	0.120374	1	8.30741	0.36	1
ENSG00000140199	SLC12A6	0.005572	0.351457	3	8.5359	0.485	0.527297
ENSG00000140254	DUOXA1	0.05278	0.054224	1	18.4422	1.312	1
ENSG00000140262	TCF12	0.018711	0.207151	2	9.65481	0.759	1
ENSG00000140332	TLE3	0.022895	0.230934	2	8.66047	0.184	1
ENSG00000140350	ANP32A	0.075103	0.078073	1	12.8086	0.432	1
ENSG00000140443	IGF1R	0.277509	0.325051	1	3.07644	0.385	1
ENSG00000140470	ADAMTS17	0.060499	0.396063	2	5.04971	0.894	1
ENSG00000140479	PCSK6	0.273341	0.319298	1	3.13187	0.846	1
ENSG00000140534	TICRR	0.076329	0.453094	2	4.41409	0.806	1
ENSG00000140563	MCTP2	0.246819	0.28345	1	3.52796	1.394	1
ENSG00000140564	FURIN	0.016411	0.193116	2	10.3565	0.237	1
ENSG00000140575	IQGAP1	0.40289	0.515654	1	1.93928	0.345	1
ENSG00000140612	SEC11A	0.088642	0.092819	1	10.7736	1.122	1
ENSG00000140632	GLYR1	0.179683	0.198064	1	5.04887	0.552	1
ENSG00000140650	PMM2	0.071644	0.07434	1	13.4518	1.73	1
ENSG00000140678	ITGAX	0.233619	0.266076	1	3.75832	0.901	1
ENSG00000140740	UQCRC2	0.113737	0.120741	1	8.28218	1.046	1
ENSG00000140795	MYLK3	0.134207	0.144109	1	6.9392	0.955	1
ENSG00000140836	ZFHX3	0.02281	0.596897	3	5.026	0.221	1
ENSG00000140859	KIFC3	0.259431	0.300337	1	3.3296	0.746	1
ENSG00000140939	NOL3	0.051472	0.052844	1	18.9236	1.571	1
ENSG00000140943	MBTPS1	0.261661	0.303353	1	3.29649	0.843	1
ENSG00000140945	CDH13	0.197831	0.220436	1	4.53647	0.525	1
ENSG00000140955	ADAD2	0.139795	0.150584	1	6.64079	0.94	1
ENSG00000141027	NCOR1	0.141653	0.658904	2	3.03534	0.293	1
ENSG00000141076	UTP4	0.19405	0.215734	1	4.63535	0.66	1
ENSG00000141098	GFOD2	0.073339	0.076168	1	13.1289	0.854	1
ENSG00000141258	SGSM2	0.225717	0.255818	1	3.90903	0.669	1
ENSG00000141295	SCRN2	0.083464	0.087154	1	11.474	0.81	1
ENSG00000141298	SSH2	0.044038	0.33087	2	6.04468	0.413	1
ENSG00000141338	ABCA8	0.302828	0.360724	1	2.77221	1.228	1
ENSG00000141367	CLTC	1.24e-12	0.420613	11	26.1523	0.081	5.14e-10
ENSG00000141376	BCAS3	0.000603	0.373532	4	10.7086	0.745	0.088627
ENSG00000141424	SLC39A6	0.141169	0.152183	1	6.57105	0.994	1
ENSG00000141431	ASXL3	0	0.393337	37	94.067	0.272	0
ENSG00000141441	GAREM1	0.017697	0.201058	2	9.94736	0.371	1
ENSG00000141526	SLC16A3	0.06994	0.072506	1	13.792	1.172	1
ENSG00000141527	CARD14	0.027165	0.253404	2	7.89253	1.167	1
ENSG00000141540	TTYH2	0.119438	0.127195	1	7.86196	0.89	1
ENSG00000141582	CBX4	0.049107	0.050354	1	19.8596	0.302	1
ENSG00000141664	ZCCHC2	0.195223	0.21719	1	4.60427	0.533	1
ENSG00000141736	ERBB2	0.291902	0.345173	1	2.8971	0.575	1
ENSG00000141837	CACNA1A	0.034292	0.701238	3	4.27815	0.178	1
ENSG00000141867	BRD4	0.245416	0.281589	1	3.55128	0.103	1
ENSG00000141968	VAV1	0.241445	0.27634	1	3.61874	0.438	1
ENSG00000141994	DUS3L	0.13881	0.14944	1	6.69163	1.029	1
ENSG00000142065	ZFP14	0.035371	0.036012	1	27.7684	0.876	1
ENSG00000142149	HUNK	0.147268	0.15931	1	6.27708	0.536	1
ENSG00000142173	COL6A2	0.041072	0.318225	2	6.28486	0.706	1
ENSG00000142182	DNMT3L	0.097627	0.102727	1	9.73455	1.082	1
ENSG00000142192	APP	0.230862	0.262485	1	3.80974	0.363	1
ENSG00000142197	DOP1B	0.350313	0.431265	1	2.31876	0.832	1
ENSG00000142207	URB1	0.424285	0.552143	1	1.81113	0.913	1
ENSG00000142208	AKT1	0.133026	0.142746	1	7.00546	0.364	1
ENSG00000142279	WTIP	0.096564	0.10155	1	9.84736	0.803	1
ENSG00000142347	MYO1F	0.310332	0.371545	1	2.69146	0.5	1
ENSG00000142405	NLRP12	0.202987	0.226884	1	4.40754	1.174	1
ENSG00000142541	RPL13A	0.098461	0.103652	1	9.64767	0.37	1
ENSG00000142599	RERE	0.26607	0.309341	1	3.23268	0.434	1
ENSG00000142609	CFAP74	0.341783	0.418221	1	2.39108	0.825	1
ENSG00000142619	PADI3	0.11522	0.122416	1	8.16886	1.259	1
ENSG00000142623	PADI1	0.13996	0.150776	1	6.63236	1.255	1
ENSG00000142675	CNKSR1	0.191257	0.212274	1	4.71089	1.348	1
ENSG00000142676	RPL11	0.049102	0.050348	1	19.8617	0.532	1
ENSG00000142733	MAP3K6	0.242246	0.277396	1	3.60495	0.921	1
ENSG00000142765	SYTL1	0.142475	0.153704	1	6.50599	1.094	1
ENSG00000142798	HSPG2	0.111979	1.16011	3	2.58597	0.678	1
ENSG00000142910	TINAGL1	0.134747	0.144733	1	6.90928	0.917	1
ENSG00000143093	STRIP1	0.192155	0.213385	1	4.68636	0.813	1
ENSG00000143126	CELSR2	0.444363	0.58764	1	1.70172	0.304	1
ENSG00000143153	ATP1B1	0.00507	0.104238	2	19.1869	0.193	0.484907
ENSG00000143374	TARS2	0.188525	0.208902	1	4.78693	0.932	1
ENSG00000143375	CGN	0.354188	0.437248	1	2.28703	1.013	1
ENSG00000143412	ANXA9	0.116236	0.123566	1	8.09286	1.278	1
ENSG00000143442	POGZ	0	0.375645	22	58.5659	0.208	0
ENSG00000143469	SYT14	0.138131	0.148652	1	6.72712	0.434	1
ENSG00000143493	INTS7	0.017541	0.200111	2	9.99443	0.592	1
ENSG00000143499	SMYD2	0.005691	0.110675	2	18.0709	1.366	0.532868
ENSG00000143569	UBAP2L	0.2592	0.300025	1	3.33306	0.141	1
ENSG00000143595	AQP10	0.029663	0.030111	1	33.21	1.195	1
ENSG00000143614	GATAD2B	0	0.170476	22	129.05	0.146	0
ENSG00000143621	ILF2	0.000365	0.134322	3	22.3344	0.312	0.057014
ENSG00000143624	INTS3	0.29549	0.350252	1	2.85508	0.361	1
ENSG00000143632	ACTA1	0.066456	0.068767	1	14.5418	1.135	1
ENSG00000143641	GALNT2	0.18516	0.204764	1	4.88367	0.527	1
ENSG00000143669	LYST	0.256384	0.97864	2	2.04365	0.469	1
ENSG00000143748	NVL	0.271465	0.31672	1	3.15736	1.14	1
ENSG00000143772	ITPKB	0.123641	0.131979	1	7.57697	0.397	1
ENSG00000143995	MEIS1	0.120989	0.128957	1	7.7545	0.15	1
ENSG00000144130	NT5DC4	0.101535	0.107068	1	9.33989	1.656	1
ENSG00000144161	ZC3H8	0.072812	0.075599	1	13.2277	0.764	1
ENSG00000144233	AMMECR1L	0.127264	0.136123	1	7.34632	0.236	1
ENSG00000144283	PKP4	0.313699	0.376439	1	2.65647	0.809	1
ENSG00000144285	SCN1A	0.002071	0.52381	4	7.63635	0.11	0.250619
ENSG00000144290	SLC4A10	0.04761	0.345682	2	5.78567	0.465	1
ENSG00000144354	CDCA7	0.127861	0.136807	1	7.30958	0.818	1
ENSG00000144357	UBR3	0.37818	0.475104	1	2.1048	0.441	1
ENSG00000144406	UNC80	0.080458	1.00085	3	2.99744	0.539	1
ENSG00000144504	ANKMY1	0.206665	0.231509	1	4.31949	1.136	1
ENSG00000144554	FANCD2	0.271963	0.317404	1	3.15056	0.886	1
ENSG00000144591	GMPPA	0.154264	0.167548	1	5.96845	1.022	1
ENSG00000144597	EAF1	0.001467	0.055176	2	36.2477	1.831	0.193109
ENSG00000144671	SLC22A14	0.086769	0.090767	1	11.0173	1.291	1
ENSG00000144711	IQSEC1	0.220546	0.249162	1	4.01345	0.609	1
ENSG00000144736	SHQ1	0.007706	0.129592	2	15.433	1.013	0.682049
ENSG00000144893	MED12L	0.029113	0.656939	3	4.56664	0.247	1
ENSG00000145191	EIF2B5	0.186462	0.206362	1	4.84584	0.588	1
ENSG00000145246	ATP10D	0.308124	0.368349	1	2.71482	0.734	1
ENSG00000145348	TBCK	0.214348	0.241242	1	4.14522	1.061	1
ENSG00000145362	ANK2	7.28e-05	0.978382	7	7.15467	0.285	0.013727
ENSG00000145390	USP53	0.20791	0.23308	1	4.29037	0.993	1
ENSG00000145391	SETD7	0.085238	0.089092	1	11.2244	0.758	1
ENSG00000145425	RPS3A	0.024764	0.025076	1	39.8796	0.379	1
ENSG00000145428	RNF175	0.115777	0.123046	1	8.12706	1.264	1
ENSG00000145431	PDGFC	0.07202	0.074745	1	13.3789	0.553	1
ENSG00000145495	MARCHF6	0.28339	0.333223	1	3.00099	0.324	1
ENSG00000145526	CDH18	0.128152	0.137141	1	7.29178	0.48	1
ENSG00000145604	SKP2	0.140727	0.151668	1	6.59334	0.571	1
ENSG00000145642	SHISAL2B	0.029392	0.029832	1	33.5208	1.348	1
ENSG00000145649	GZMA	0.042688	0.043626	1	22.922	1.531	1
ENSG00000145675	PIK3R1	0.003324	0.29154	3	10.2902	0.381	0.358429
ENSG00000145703	IQGAP2	0.348579	0.428599	1	2.33318	1.022	1
ENSG00000145708	CRHBP	0.090974	0.095381	1	10.4843	0.806	1
ENSG00000145734	BDP1	0.390196	0.494618	1	2.02176	0.757	1
ENSG00000145794	MEGF10	0.273528	0.319555	1	3.12935	0.747	1
ENSG00000145808	ADAMTS19	0.309377	0.370161	1	2.70153	0.716	1
ENSG00000145868	FBXO38	0.28453	0.334816	1	2.98671	0.535	1
ENSG00000145907	G3BP1	7.33e-05	0.213708	4	18.7171	0.814	0.013727
ENSG00000145934	TENM2	0.432271	0.566112	1	1.76643	0.241	1
ENSG00000146005	PSD2	0.136469	0.146725	1	6.81546	0.803	1
ENSG00000146006	LRRTM2	0.09777	0.102886	1	9.71953	0.551	1
ENSG00000146038	DCDC2	0.091148	0.095573	1	10.4633	1.145	1
ENSG00000146063	TRIM41	0.139503	0.150245	1	6.6558	0.285	1
ENSG00000146067	FAM193B	0.14957	0.162014	1	6.17232	0.616	1
ENSG00000146072	TNFRSF21	0.077828	0.081023	1	12.3421	0.597	1
ENSG00000146197	SCUBE3	0.029328	0.264232	2	7.56912	0.489	1
ENSG00000146205	ANO7	0.248047	0.285081	1	3.50777	1.105	1
ENSG00000146216	TTBK1	0.027947	0.257356	2	7.77132	0.414	1
ENSG00000146373	RNF217	0.145422	0.157147	1	6.36345	0.709	1
ENSG00000146374	RSPO3	0.101761	0.107319	1	9.31798	0.958	1
ENSG00000146414	SHPRH	0.409485	0.526761	1	1.8984	0.619	1
ENSG00000146469	VIP	0.037518	0.03824	1	26.1506	1.578	1
ENSG00000146555	SDK1	0.459278	0.614851	1	1.62641	0.632	1
ENSG00000146826	TRAPPC14	0.004793	0.10126	2	19.7511	0.542	0.476942
ENSG00000146830	GIGYF1	5.18e-08	0.320196	7	21.8616	0.605	1.46e-05
ENSG00000146872	TLK2	3e-15	0.162397	10	61.5776	0.095	1.37e-12
ENSG00000146909	NOM1	0.121239	0.129242	1	7.73742	1.217	1
ENSG00000146918	NCAPG2	0.236659	0.27005	1	3.70302	0.518	1
ENSG00000147316	MCPH1	0.226298	0.256568	1	3.8976	1.202	1
ENSG00000147454	SLC25A37	0.07523	0.07821	1	12.7861	0.832	1
ENSG00000147457	CHMP7	0.114091	0.121141	1	8.25486	0.508	1
ENSG00000147533	GOLGA7	0.002452	0.071718	2	27.8871	0.922	0.28327
ENSG00000147548	NSD3	0.296041	0.351035	1	2.84872	0.209	1
ENSG00000147606	SLC26A7	0.153138	0.166218	1	6.01621	1.088	1
ENSG00000147649	MTDH	0.136464	0.14672	1	6.81571	0.574	1
ENSG00000147654	EBAG9	0.001534	0.056435	2	35.4391	0.987	0.196314
ENSG00000147697	GSDMC	0.105813	0.111841	1	8.94128	1.259	1
ENSG00000147813	NAPRT	0.148257	0.16047	1	6.23169	1.248	1
ENSG00000147852	VLDLR	0.044284	0.331904	2	6.02584	0.817	1
ENSG00000147862	NFIB	0.001589	0.224213	3	13.3802	0.31	0.199124
ENSG00000147894	C9orf72	0.104702	0.110598	1	9.04174	0.97	1
ENSG00000148143	ZNF462	0.088246	0.493524	2	4.05249	0.112	1
ENSG00000148204	CRB2	0.20483	0.229199	1	4.36302	0.757	1
ENSG00000148362	PAXX	0.048565	0.049784	1	20.0867	1.024	1
ENSG00000148400	NOTCH1	0.00013	0.4702	5	10.6338	0.099	0.022546
ENSG00000148468	FAM171A1	0.163921	0.179032	1	5.5856	0.45	1
ENSG00000148606	POLR3A	0.049662	0.354002	2	5.64969	0.985	1
ENSG00000148737	TCF7L2	6.38e-08	0.194594	6	30.8335	0.553	1.77e-05
ENSG00000148814	LRRC27	0.169058	0.185195	1	5.39971	1.502	1
ENSG00000148835	TAF5	0.015405	0.186706	2	10.712	0.445	1
ENSG00000148840	PPRC1	0.266174	0.309483	1	3.23119	0.269	1
ENSG00000149124	GLYAT	0.063021	0.065094	1	15.3623	1.646	1
ENSG00000149136	SSRP1	0.164433	0.179645	1	5.56654	0.483	1
ENSG00000149177	PTPRJ	0.246003	0.282366	1	3.5415	1.217	1
ENSG00000149212	SESN3	0.123727	0.132077	1	7.57132	0.597	1
ENSG00000149256	TENM4	0.411209	0.529684	1	1.88792	0.373	1
ENSG00000149260	CAPN5	0.160136	0.174516	1	5.73014	1.081	1
ENSG00000149262	INTS4	0.098328	0.103504	1	9.66145	0.859	1
ENSG00000149292	TTC12	0.168862	0.18496	1	5.40658	0.976	1
ENSG00000149308	NPAT	0.029997	0.26751	2	7.47635	0.563	1
ENSG00000149311	ATM	0.037775	0.729083	3	4.11475	0.936	1
ENSG00000149428	HYOU1	0.237628	0.27132	1	3.68568	0.412	1
ENSG00000149451	ADAM33	0.201082	0.224497	1	4.4544	1.197	1
ENSG00000149452	SLC22A8	0.081219	0.084707	1	11.8054	0.905	1
ENSG00000149474	KAT14	0.158959	0.173115	1	5.77652	0.972	1
ENSG00000149532	CPSF7	0.159106	0.17329	1	5.77068	0.145	1
ENSG00000149577	SIDT2	0.027095	0.253049	2	7.90362	0.722	1
ENSG00000149742	SLC22A9	0.105324	0.111293	1	8.98526	1.249	1
ENSG00000149782	PLCB3	0.28156	0.330673	1	3.02414	0.41	1
ENSG00000149972	CNTN5	0.287259	0.338637	1	2.95302	0.714	1
ENSG00000150054	MPP7	0.164323	0.179513	1	5.57061	0.91	1
ENSG00000150527	MIA2	0.047762	0.3463	2	5.77534	0.807	1
ENSG00000150627	WDR17	0.052711	0.366143	2	5.46235	0.991	1
ENSG00000150656	CNDP1	0.133419	0.1432	1	6.98323	1.023	1
ENSG00000150687	PRSS23	0.116913	0.124332	1	8.04298	1.047	1
ENSG00000150712	MTMR12	0.191784	0.212926	1	4.69648	0.566	1
ENSG00000150760	DOCK1	0.500793	0.694735	1	1.4394	0.6	1
ENSG00000150907	FOXO1	0.094177	0.098912	1	10.11	0.176	1
ENSG00000150990	DHX37	0.25016	0.287895	1	3.47349	0.458	1
ENSG00000150995	ITPR1	0.174951	0.754493	2	2.65079	0.401	1
ENSG00000151062	CACNA2D4	0.050398	0.356958	2	5.6029	1.132	1
ENSG00000151067	CACNA1C	0.000252	0.543467	5	9.2002	0.159	0.041891
ENSG00000151090	THRB	0.007775	0.1302	2	15.361	0.606	0.684777
ENSG00000151092	NGLY1	0.20269	0.226512	1	4.41479	1.019	1
ENSG00000151150	ANK3	0.003035	0.956438	5	5.22773	0.191	0.333272
ENSG00000151276	MAGI1	0.326306	0.394979	1	2.53178	0.505	1
ENSG00000151327	FAM177A1	0.058162	0.059922	1	16.6884	1.477	1
ENSG00000151376	ME3	0.14632	0.158198	1	6.32118	0.946	1
ENSG00000151466	SCLT1	0.214301	0.241181	1	4.14626	0.652	1
ENSG00000151475	SLC25A31	0.094643	0.099426	1	10.0577	1.425	1
ENSG00000151611	MMAA	0.11553	0.122766	1	8.14555	1.035	1
ENSG00000151612	ZNF827	0.221378	0.25023	1	3.99633	0.172	1
ENSG00000151623	NR3C2	2.56e-06	0.205197	5	24.3669	0.228	0.000555
ENSG00000151693	ASAP2	0.254094	0.293155	1	3.41116	0.524	1
ENSG00000151779	NBAS	0.137787	0.647529	2	3.08866	0.977	1
ENSG00000151835	SACS	0.562008	0.825554	1	1.21131	0.626	1
ENSG00000151914	DST	0.660161	2.26146	2	0.884385	0.306	1
ENSG00000152034	MCHR2	0.061445	0.063414	1	15.7694	0.8	1
ENSG00000152061	RABGAP1L	0.291797	0.345025	1	2.89834	0.77	1
ENSG00000152102	FAM168B	0.047669	0.048843	1	20.4739	1.263	1
ENSG00000152104	PTPN14	0.282648	0.332189	1	3.01034	0.677	1
ENSG00000152127	MGAT5	0.188907	0.209373	1	4.77616	0.562	1
ENSG00000152193	OBI1	0.120575	0.128487	1	7.78291	1.338	1
ENSG00000152217	SETBP1	2.36e-10	0.242052	8	33.0508	0.117	7.77e-08
ENSG00000152253	SPC25	0.086179	0.090121	1	11.0962	0.983	1
ENSG00000152256	PDK1	0.121902	0.129997	1	7.69246	1.117	1
ENSG00000152402	GUCY1A2	0.167774	0.183652	1	5.44509	0.566	1
ENSG00000152492	CCDC50	0.14617	0.158023	1	6.32818	0.813	1
ENSG00000152518	ZFP36L2	0.050303	0.051613	1	19.3752	0.625	1
ENSG00000152527	PLEKHH2	0.070485	0.432546	2	4.62379	0.785	1
ENSG00000152580	IGSF10	0.246642	0.283215	1	3.53089	1.169	1
ENSG00000152583	SPARCL1	0.103682	0.10946	1	9.13578	1.056	1
ENSG00000152595	MEPE	0.040579	0.041426	1	24.1396	1.588	1
ENSG00000152601	MBNL1	0.143343	0.154717	1	6.46341	0.401	1
ENSG00000152683	SLC30A6	0.172689	0.189574	1	5.27498	1.002	1
ENSG00000152822	GRM1	0.201655	0.225214	1	4.44022	0.525	1
ENSG00000152936	LMNTD1	0.108721	0.115098	1	8.68827	1.272	1
ENSG00000152969	JAKMIP1	0.21971	0.248089	1	4.03081	0.312	1
ENSG00000152977	ZIC1	0.002425	0.071318	2	28.0433	0.345	0.282028
ENSG00000153066	TXNDC11	0.153328	0.166442	1	6.0081	1.247	1
ENSG00000153187	HNRNPU	0	0.210468	13	61.7672	0.078	0
ENSG00000153208	MERTK	0.202777	0.226621	1	4.41265	1.089	1
ENSG00000153233	PTPRR	0.174137	0.191326	1	5.22668	0.574	1
ENSG00000153246	PLA2R1	0.298599	0.354675	1	2.81948	0.97	1
ENSG00000153250	RBMS1	0.094504	0.099273	1	10.0732	0.493	1
ENSG00000153558	FBXL2	0.195333	0.217326	1	4.60137	0.912	1
ENSG00000153707	PTPRD	0.028181	0.648536	3	4.6258	0.148	1
ENSG00000153827	TRIP12	4.73e-10	0.556412	10	17.9723	0.052	1.5e-07
ENSG00000153922	CHD1	0.370223	0.462389	1	2.16268	0.128	1
ENSG00000153989	NUS1	0.027631	0.02802	1	35.6883	0.302	1
ENSG00000153993	SEMA3D	0.219586	0.247931	1	4.03339	0.953	1
ENSG00000154007	ASB17	0.040312	0.041147	1	24.3033	1.561	1
ENSG00000154133	ROBO4	0.189112	0.209625	1	4.77043	1.013	1
ENSG00000154134	ROBO3	0.265322	0.308323	1	3.24335	0.613	1
ENSG00000154162	CDH12	0.14998	0.162495	1	6.15402	0.865	1
ENSG00000154330	PGM5	0.064651	0.066835	1	14.9622	0.703	1
ENSG00000154370	TRIM11	0.057006	0.058696	1	17.0371	0.819	1
ENSG00000154479	CFAP210	0.172784	0.189689	1	5.27178	1.408	1
ENSG00000154582	ELOC	0.02284	0.023105	1	43.2808	0.538	1
ENSG00000154654	NCAM2	0.202341	0.226074	1	4.42334	0.372	1
ENSG00000154743	TSEN2	0.148751	0.16105	1	6.20924	1.216	1
ENSG00000154845	PPP4R1	0.238074	0.271906	1	3.67774	0.46	1
ENSG00000154864	PIEZO2	0.193516	0.806417	2	2.48011	0.595	1
ENSG00000154917	RAB6B	0.071257	0.073924	1	13.5274	0.407	1
ENSG00000154930	ACSS1	0.147123	0.15914	1	6.28378	0.94	1
ENSG00000155052	CNTNAP5	0.32726	0.396397	1	2.52273	0.618	1
ENSG00000155100	OTUD6B	0.069772	0.072325	1	13.8264	1.299	1
ENSG00000155229	MMS19	0.240527	0.27513	1	3.63465	0.674	1
ENSG00000155254	MARVELD1	0.017568	0.017724	1	56.4201	1.688	1
ENSG00000155304	HSPA13	0.071832	0.074542	1	13.4152	0.973	1
ENSG00000155324	GRAMD2B	0.009665	0.145915	2	13.7066	1.085	0.788727
ENSG00000155330	C16orf87	0.065725	0.067985	1	14.7092	0.884	1
ENSG00000155465	SLC7A7	0.095555	0.100433	1	9.95685	0.857	1
ENSG00000155506	LARP1	0.042392	0.323896	2	6.17482	0.304	1
ENSG00000155545	MIER3	0.114978	0.122142	1	8.18716	0.299	1
ENSG00000155561	NUP205	0.418445	0.542049	1	1.84485	0.319	1
ENSG00000155657	TTN	0.16104	6.9155	10	1.44603	0.499	1
ENSG00000155816	FMN2	0.257446	0.29766	1	3.35954	0.656	1
ENSG00000155876	RRAGA	0.0407	0.041552	1	24.0664	0.952	1
ENSG00000155897	ADCY8	0.238828	0.272897	1	3.66439	0.475	1
ENSG00000156042	CFAP70	0.232368	0.264445	1	3.78151	0.703	1
ENSG00000156113	KCNMA1	0.339346	0.414526	1	2.4124	0.451	1
ENSG00000156140	ADAMTS3	0.036879	0.29974	2	6.67245	0.623	1
ENSG00000156222	SLC28A1	0.156409	0.170088	1	5.87932	1.068	1
ENSG00000156304	SCAF4	0.280607	0.329348	1	3.0363	0.214	1
ENSG00000156395	SORCS3	0.24651	0.28304	1	3.53308	0.482	1
ENSG00000156453	PCDH1	0.154606	0.167953	1	5.95406	0.435	1
ENSG00000156515	HK1	0.220832	0.249529	1	4.00755	0.504	1
ENSG00000156650	KAT6B	0	0.383927	15	39.0699	0.123	0
ENSG00000156675	RAB11FIP1	0.152531	0.1655	1	6.04228	0.936	1
ENSG00000156983	BRPF1	7.78e-06	0.258665	5	19.33	0.238	0.001629
ENSG00000157103	SLC6A1	3.57e-07	0.136862	5	36.5333	0.101	8.25e-05
ENSG00000157110	RBPMS	0.063113	0.065193	1	15.3391	0.538	1
ENSG00000157152	SYN2	0.097187	0.10224	1	9.78093	0.882	1
ENSG00000157191	NECAP2	0.10641	0.112509	1	8.88821	1.629	1
ENSG00000157350	ST3GAL2	0.100433	0.105841	1	9.44809	0.675	1
ENSG00000157353	FCSK	0.037176	0.301076	2	6.64285	1.099	1
ENSG00000157445	CACNA2D3	0.052716	0.366159	2	5.46211	0.463	1
ENSG00000157483	MYO1E	0.330445	0.401142	1	2.49288	0.617	1
ENSG00000157540	DYRK1A	0	0.1983	37	186.586	0.144	0
ENSG00000157657	ZNF618	0.188477	0.208842	1	4.78831	0.423	1
ENSG00000157734	SNX22	0.042494	0.043424	1	23.0289	1.563	1
ENSG00000157741	UBN2	0.200955	0.224338	1	4.45755	0.348	1
ENSG00000157869	RAB28	0.078176	0.081401	1	12.2849	0.896	1
ENSG00000157884	CIB4	0.057306	0.059013	1	16.9454	1.675	1
ENSG00000157916	RER1	0.096811	0.101824	1	9.82089	0.425	1
ENSG00000157933	SKI	0.000331	0.129789	3	23.1144	0.508	0.052531
ENSG00000158008	EXTL1	0.108565	0.114923	1	8.70151	1.029	1
ENSG00000158089	GALNT14	0.019672	0.2128	2	9.39851	1.22	1
ENSG00000158125	XDH	0.281147	0.330098	1	3.02941	1.093	1
ENSG00000158201	ABHD3	0.09496	0.099777	1	10.0224	1.108	1
ENSG00000158321	AUTS2	0	0.290489	14	48.1945	0.176	0
ENSG00000158406	H4C8	0.009295	0.009338	1	107.086	1.965	0.780022
ENSG00000158445	KCNB1	0.137678	0.148127	1	6.75098	0.214	1
ENSG00000158457	TSPAN33	0.078196	0.081423	1	12.2816	1.007	1
ENSG00000158467	AHCYL2	0.175194	0.192607	1	5.19193	0.558	1
ENSG00000158480	SPATA2	0.07202	0.074745	1	13.3789	0.628	1
ENSG00000158481	CD1C	0.086364	0.090323	1	11.0714	1.485	1
ENSG00000158486	DNAH3	0.599289	0.914514	1	1.09348	0.935	1
ENSG00000158636	EMSY	0.251197	0.28928	1	3.45686	0.275	1
ENSG00000158683	PKD1L1	0.152056	0.68919	2	2.90196	0.881	1
ENSG00000158748	HTR6	0.029153	0.029586	1	33.7999	0.848	1
ENSG00000158792	SPATA2L	0.040023	0.040846	1	24.4825	0.609	1
ENSG00000158828	PINK1	0.115849	0.123128	1	8.12164	1.499	1
ENSG00000158869	FCER1G	0.04197	0.042876	1	23.3229	0.958	1
ENSG00000158887	MPZ	0.053951	0.055461	1	18.0308	1.055	1
ENSG00000159063	ALG8	0.187997	0.208251	1	4.8019	1.121	1
ENSG00000159069	FBXW5	0.09379	0.098485	1	10.1539	1.638	1
ENSG00000159086	PAXBP1	0.2685	0.312658	1	3.19838	0.452	1
ENSG00000159131	GART	0.18188	0.200746	1	4.98141	0.486	1
ENSG00000159147	DONSON	0.149561	0.162003	1	6.17274	0.981	1
ENSG00000159173	TNNI1	0.061317	0.063277	1	15.8035	1.628	1
ENSG00000159217	IGF2BP1	0.012586	0.167712	2	11.9252	0.232	0.953829
ENSG00000159228	CBR1	0.030761	0.031244	1	32.0057	1.385	1
ENSG00000159231	CBR3	0.023033	0.023302	1	42.9148	1.893	1
ENSG00000159256	MORC3	0.204146	0.22834	1	4.37944	0.431	1
ENSG00000159335	PTMS	0.038024	0.038765	1	25.7961	0.682	1
ENSG00000159363	ATP13A2	0.28288	0.332512	1	3.00741	0.805	1
ENSG00000159433	STARD9	0.221744	0.884206	2	2.26192	0.945	1
ENSG00000159479	MED8	0.074683	0.077619	1	12.8835	1.136	1
ENSG00000159495	TGM7	0.161666	0.176339	1	5.67091	1.064	1
ENSG00000159650	UROC1	0.154551	0.167887	1	5.95639	1.203	1
ENSG00000159753	CARMIL2	0.330573	0.401334	1	2.49169	0.573	1
ENSG00000159871	LYPD5	0.043437	0.044409	1	22.518	1.832	1
ENSG00000160007	ARHGAP35	0.2243	0.25399	1	3.93716	0.254	1
ENSG00000160111	CPAMD8	0.374551	0.469286	1	2.1309	0.847	1
ENSG00000160113	NR2F6	0.04844	0.049653	1	20.1398	0.835	1
ENSG00000160145	KALRN	0.529414	0.753776	1	1.32665	0.261	1
ENSG00000160209	PDXK	0.09815	0.103307	1	9.67987	0.461	1
ENSG00000160214	RRP1	0.114963	0.122126	1	8.18826	0.91	1
ENSG00000160226	CFAP410	0.002149	0.067043	2	29.8315	1.3	0.256647
ENSG00000160299	PCNT	0.564224	0.830628	1	1.20391	0.872	1
ENSG00000160305	DIP2A	0.291142	0.3441	1	2.90613	0.562	1
ENSG00000160323	ADAMTS13	0.277415	0.32492	1	3.07768	0.749	1
ENSG00000160396	HIPK4	0.094604	0.099382	1	10.0621	0.974	1
ENSG00000160460	SPTBN4	0.013509	0.488203	3	6.14498	0.346	0.993142
ENSG00000160469	BRSK1	0.018003	0.202914	2	9.85639	0.178	1
ENSG00000160551	TAOK1	3.74e-06	0.394541	6	15.2075	0.087	0.000802
ENSG00000160796	NBEAL2	0.024737	0.616115	3	4.86922	0.654	1
ENSG00000160856	FCRL3	0.15848	0.172545	1	5.79558	1.346	1
ENSG00000160953	PWWP3A	0.186573	0.206499	1	4.84263	0.854	1
ENSG00000160963	COL26A1	0.139757	0.150541	1	6.64273	0.915	1
ENSG00000160973	FOXH1	0.037571	0.038295	1	26.1133	1.574	1
ENSG00000161031	PGLYRP2	0.116986	0.124414	1	8.03767	1.157	1
ENSG00000161057	PSMC2	0.085393	0.089261	1	11.2031	0.321	1
ENSG00000161204	ABCF3	0.174959	0.192322	1	5.19961	0.72	1
ENSG00000161270	NPHS1	0.254008	0.29304	1	3.4125	0.872	1
ENSG00000161509	GRIN2C	0.136417	0.146665	1	6.81825	1.078	1
ENSG00000161638	ITGA5	0.26063	0.301957	1	3.31173	0.462	1
ENSG00000162006	MSLNL	0.1442	0.155719	1	6.42183	1.74	1
ENSG00000162062	TEDC2	0.109886	0.116406	1	8.59063	1.17	1
ENSG00000162063	CCNF	0.186555	0.206477	1	4.84314	0.535	1
ENSG00000162105	SHANK2	0.000769	0.398914	4	10.0272	0.482	0.110198
ENSG00000162222	TTC9C	0.058626	0.060414	1	16.5524	1.018	1
ENSG00000162300	ZFPL1	0.077272	0.080421	1	12.4345	1.189	1
ENSG00000162408	NOL9	0.133064	0.14279	1	7.00331	0.664	1
ENSG00000162415	ZSWIM5	0.255427	0.294945	1	3.39046	0.65	1
ENSG00000162426	SLC45A1	0.121109	0.129094	1	7.74628	0.628	1
ENSG00000162496	DHRS3	0.05438	0.055915	1	17.8843	0.798	1
ENSG00000162571	TTLL10	0.121623	0.12968	1	7.71129	1.492	1
ENSG00000162572	SCNN1D	0.174878	0.192224	1	5.20228	1.163	1
ENSG00000162599	NFIA	4.51e-07	0.272579	6	22.012	0.202	0.000103
ENSG00000162600	OMA1	0.130911	0.14031	1	7.12707	NA	1
ENSG00000162601	MYSM1	0.222677	0.251899	1	3.96984	0.711	1
ENSG00000162614	NEXN	0.206634	0.231471	1	4.3202	0.796	1
ENSG00000162620	LRRIQ3	0.146619	0.158549	1	6.30721	1.708	1
ENSG00000162643	DNAI3	0.207979	0.233168	1	4.28876	1.037	1
ENSG00000162645	GBP2	0.12682	0.135614	1	7.3739	1.028	1
ENSG00000162669	HFM1	0.330819	0.401701	1	2.48942	1.112	1
ENSG00000162670	BRINP3	0.164712	0.179979	1	5.55621	0.355	1
ENSG00000162706	CADM3	0.097686	0.102793	1	9.72833	0.372	1
ENSG00000162745	OLFML2B	0.157337	0.171188	1	5.84154	1.169	1
ENSG00000162849	KIF26B	0.004147	0.315724	3	9.50198	0.536	0.43402
ENSG00000162852	CNST	0.128467	0.137502	1	7.27262	0.79	1
ENSG00000162869	PPP1R21	0.252688	0.291272	1	3.43322	0.765	1
ENSG00000162909	CAPN2	0.193401	0.214929	1	4.6527	1.305	1
ENSG00000162923	WDR26	1.48e-09	0.189667	7	36.9067	0.099	4.48e-07
ENSG00000162949	CAPN13	0.187619	0.207786	1	4.81265	1.152	1
ENSG00000162959	MEMO1	0.095307	0.10016	1	9.98406	0.481	1
ENSG00000162971	TYW5	0.092902	0.097505	1	10.2559	1.292	1
ENSG00000163012	ZSWIM2	0.092599	0.097171	1	10.2911	0.891	1
ENSG00000163050	COQ8A	0.126696	0.135471	1	7.38164	1.003	1
ENSG00000163082	SGPP2	0.052048	0.053452	1	18.7085	1.466	1
ENSG00000163214	DHX57	0.069225	0.428041	2	4.67245	0.632	1
ENSG00000163346	PBXIP1	0.1361	0.146298	1	6.83535	1.157	1
ENSG00000163359	COL6A3	0.140376	0.655154	2	3.05272	0.614	1
ENSG00000163362	INAVA	0.088841	0.093038	1	10.7483	0.965	1
ENSG00000163399	ATP1A1	0.21535	0.242517	1	4.12342	0.193	1
ENSG00000163412	EIF4E3	0.065137	0.067355	1	14.8467	1.446	1
ENSG00000163479	SSR2	0.071852	0.074564	1	13.4113	1.16	1
ENSG00000163517	HDAC11	0.122268	0.130413	1	7.66792	1.147	1
ENSG00000163527	STT3B	0.176272	0.193915	1	5.1569	0.222	1
ENSG00000163528	CHCHD4	0.036511	0.037195	1	26.8857	1.022	1
ENSG00000163531	NFASC	0.332768	0.404618	1	2.47147	0.481	1
ENSG00000163536	SERPINI1	0.077262	0.08041	1	12.4362	0.829	1
ENSG00000163539	CLASP2	0.429552	0.561333	1	1.78147	0.282	1
ENSG00000163564	PYHIN1	0.10664	0.112766	1	8.86793	0.91	1
ENSG00000163590	PPM1L	0.070881	0.073519	1	13.602	0.648	1
ENSG00000163607	GTPBP8	0.052069	0.053474	1	18.7008	1.318	1
ENSG00000163618	CADPS	0.365781	0.45536	1	2.19606	0.436	1
ENSG00000163625	WDFY3	9.34e-05	1.019	7	6.86946	0.205	0.017135
ENSG00000163629	PTPN13	0.469783	0.634469	1	1.57612	0.75	1
ENSG00000163636	PSMD6	0.122215	0.130353	1	7.67147	0.135	1
ENSG00000163637	PRICKLE2	0.222413	0.25156	1	3.9752	0.449	1
ENSG00000163681	SLMAP	0.257215	0.297348	1	3.36306	0.402	1
ENSG00000163743	RCHY1	0.087938	0.092048	1	10.864	0.749	1
ENSG00000163803	PLB1	0.399333	0.509715	1	1.96188	1.083	1
ENSG00000163840	DTX3L	0.105128	0.111074	1	9.00297	1.003	1
ENSG00000163848	ZNF148	0.000322	0.128629	3	23.3229	0.116	0.051879
ENSG00000163872	YEATS2	0.301193	0.358381	1	2.79033	0.504	1
ENSG00000163875	MEAF6	0.080102	0.083492	1	11.9772	0.93	1
ENSG00000163904	SENP2	0.196473	0.218744	1	4.57155	0.242	1
ENSG00000163945	UVSSA	0.009831	0.147229	2	13.5843	1.287	0.795005
ENSG00000164045	CDC25A	0.122042	0.130156	1	7.68308	0.333	1
ENSG00000164050	PLXNB1	0.346944	0.426092	1	2.34691	0.604	1
ENSG00000164078	MST1R	0.22102	0.24977	1	4.00369	1.168	1
ENSG00000164082	GRM2	0.113101	0.120024	1	8.33166	0.889	1
ENSG00000164099	PRSS12	0.192447	0.213747	1	4.67844	1.187	1
ENSG00000164105	SAP30	0.039639	0.040446	1	24.7244	0.849	1
ENSG00000164117	FBXO8	0.071141	0.073798	1	13.5505	0.973	1
ENSG00000164134	NAA15	1.57e-10	0.229719	8	34.8251	0.283	5.47e-08
ENSG00000164151	ICE1	0.309573	0.370445	1	2.69945	0.444	1
ENSG00000164171	ITGA2	0.279389	0.327656	1	3.05198	0.88	1
ENSG00000164187	LMBRD2	0.175415	0.192875	1	5.18471	0.773	1
ENSG00000164190	NIPBL	0.57302	0.851018	1	1.17506	0.028	1
ENSG00000164253	WDR41	0.138098	0.148614	1	6.72885	1.105	1
ENSG00000164300	SERINC5	0.129445	0.138624	1	7.21375	0.822	1
ENSG00000164306	PRIMPOL	0.127322	0.136188	1	7.34278	1.125	1
ENSG00000164323	CFAP97	0.079764	0.083125	1	12.03	1.215	1
ENSG00000164330	EBF1	0.124748	0.133243	1	7.50506	0.301	1
ENSG00000164418	GRIK2	0.025225	0.243393	2	8.21717	0.489	1
ENSG00000164440	TXLNB	0.144191	0.155708	1	6.42228	1.076	1
ENSG00000164548	TRA2A	0.186992	0.207014	1	4.83059	0.985	1
ENSG00000164609	SLU7	0.18214	0.201064	1	4.97355	0.911	1
ENSG00000164638	SLC29A4	0.107261	0.113461	1	8.8136	1.162	1
ENSG00000164674	SYTL3	0.175275	0.192705	1	5.18927	1.369	1
ENSG00000164675	IQUB	0.138414	0.148981	1	6.71229	1.343	1
ENSG00000164690	SHH	0.035894	0.036554	1	27.3567	0.799	1
ENSG00000164715	LMTK2	0.207016	0.231952	1	4.31123	0.369	1
ENSG00000164742	ADCY1	0.02579	0.246338	2	8.11894	0.281	1
ENSG00000164764	SBSPON	0.083258	0.086929	1	11.5036	1.095	1
ENSG00000164796	CSMD3	0.274576	1.0281	2	1.94535	0.463	1
ENSG00000164828	SUN1	0.261973	0.303774	1	3.29192	0.634	1
ENSG00000164830	OXR1	0.221936	0.250947	1	3.98491	0.591	1
ENSG00000164867	NOS3	0.045484	0.336918	2	5.93616	0.812	1
ENSG00000164877	MICALL2	0.019489	0.211732	2	9.44589	1.243	1
ENSG00000164880	INTS1	0.016426	0.525879	3	5.70473	0.664	1
ENSG00000164944	VIRMA	0.34937	0.429814	1	2.32659	0.456	1
ENSG00000164953	TMEM67	0.258693	0.29934	1	3.34068	1.15	1
ENSG00000164976	MYORG	0.095634	0.100521	1	9.94818	1.124	1
ENSG00000164989	CCDC171	0.077155	0.455957	2	4.38638	1.11	1
ENSG00000165030	NFIL3	0.043673	0.044655	1	22.3938	0.932	1
ENSG00000165097	KDM1B	0.227094	0.257597	1	3.88203	0.714	1
ENSG00000165119	HNRNPK	0.010409	0.151717	2	13.1824	0.225	0.830404
ENSG00000165124	SVEP1	0.168541	0.736369	2	2.71603	0.462	1
ENSG00000165171	METTL27	0.049996	0.05129	1	19.4972	1.523	1
ENSG00000165185	KIAA1958	0.135447	0.145543	1	6.87082	0.481	1
ENSG00000165219	GAPVD1	0.313842	0.376647	1	2.65501	0.319	1
ENSG00000165271	NOL6	0.258437	0.298996	1	3.34453	0.44	1
ENSG00000165280	VCP	0.227483	0.258101	1	3.87446	0.125	1
ENSG00000165323	FAT3	0.501618	0.696388	1	1.43598	0.382	1
ENSG00000165458	INPPL1	0.224666	0.254461	1	3.92988	0.857	1
ENSG00000165588	OTX2	0.057367	0.059079	1	16.9265	0.384	1
ENSG00000165617	DACT1	0.075376	0.078368	1	12.7602	0.796	1
ENSG00000165632	TAF3	0.170794	0.187286	1	5.33942	0.201	1
ENSG00000165671	NSD1	3.24e-11	0.572992	11	19.1975	0.185	1.18e-08
ENSG00000165684	SNAPC4	0.007293	0.387901	3	7.73393	0.945	0.652024
ENSG00000165699	TSC1	0.000207	0.280877	4	14.2411	0.249	0.035135
ENSG00000165731	RET	0.202777	0.226621	1	4.41265	0.164	1
ENSG00000165732	DDX21	0.164232	0.179404	1	5.57401	0.273	1
ENSG00000165801	ARHGEF40	0.333108	0.405127	1	2.46836	0.763	1
ENSG00000165819	METTL3	0.13575	0.145893	1	6.85432	0.994	1
ENSG00000165887	ANKRD2	0.092038	0.096552	1	10.3571	1.49	1
ENSG00000165899	OTOGL	0.4802	0.654311	1	1.52832	0.979	1
ENSG00000165970	SLC6A5	0.013809	0.176158	2	11.3534	0.82	1
ENSG00000166025	AMOTL1	0.03195	0.276931	2	7.22202	0.627	1
ENSG00000166037	CEP57	0.149715	0.162183	1	6.16586	0.87	1
ENSG00000166106	ADAMTS15	0.140948	0.151925	1	6.58218	0.564	1
ENSG00000166147	FBN1	1.6e-07	0.788337	9	11.4164	0.116	3.95e-05
ENSG00000166165	CKB	0.002852	0.077498	2	25.8071	0.625	0.318297
ENSG00000166167	BTRC	0.215745	0.243021	1	4.11488	0.659	1
ENSG00000166189	HPS6	0.103731	0.109514	1	9.13122	1.214	1
ENSG00000166313	APBB1	0.154551	0.167887	1	5.95639	0.446	1
ENSG00000166333	ILK	0.160688	0.175173	1	5.70865	0.893	1
ENSG00000166396	SERPINB7	0.082118	0.085687	1	11.6704	1.201	1
ENSG00000166402	TUB	0.156848	0.170608	1	5.86141	0.617	1
ENSG00000166436	TRIM66	0.283649	0.333585	1	2.99774	0.869	1
ENSG00000166477	LEO1	0.174918	0.192273	1	5.20094	0.69	1
ENSG00000166509	CLEC3A	0.074814	0.077761	1	12.8599	1.533	1
ENSG00000166734	GOLM2	0.110344	0.11692	1	8.55282	0.716	1
ENSG00000166736	HTR3A	0.115346	0.122558	1	8.15937	1.195	1
ENSG00000166747	AP1G1	0.000324	0.316151	4	12.6522	0.101	0.051879
ENSG00000166783	MARF1	0.286954	0.33821	1	2.95674	0.157	1
ENSG00000166796	LDHC	0.055741	0.057355	1	17.4354	1.431	1
ENSG00000166813	KIF7	0.041836	0.321515	2	6.22055	1.005	1
ENSG00000166866	MYO1A	0.297281	0.352798	1	2.83449	1.124	1
ENSG00000166881	NEMP1	0.133106	0.142839	1	7.00089	0.83	1
ENSG00000166887	VPS39	0.21577	0.243053	1	4.11432	0.669	1
ENSG00000166888	STAT6	0.22131	0.250142	1	3.99773	0.528	1
ENSG00000166948	TGM6	0.16129	0.17589	1	5.68538	1.2	1
ENSG00000167110	GOLGA2	0.244664	0.280593	1	3.56388	0.395	1
ENSG00000167130	DOLPP1	0.059362	0.061197	1	16.3406	0.829	1
ENSG00000167191	GPRC5B	0.070266	0.072856	1	13.7256	0.849	1
ENSG00000167193	CRK	0.111079	0.117747	1	8.49278	0.353	1
ENSG00000167210	LOXHD1	0.079665	0.4646	2	4.30478	0.95	1
ENSG00000167216	KATNAL2	0.0181	0.2035	2	9.82803	0.879	1
ENSG00000167281	RBFOX3	0.09996	0.105316	1	9.49523	0.435	1
ENSG00000167325	RRM1	0.201812	0.225411	1	4.43633	0.248	1
ENSG00000167470	MIDN	0.120305	0.12818	1	7.80152	0.585	1
ENSG00000167491	GATAD2A	0.169272	0.185453	1	5.39222	0.371	1
ENSG00000167522	ANKRD11	0	0.488176	26	53.2595	0.076	0
ENSG00000167543	TP53I13	0.071222	0.073885	1	13.5345	0.815	1
ENSG00000167548	KMT2D	0	1.05666	25	23.6594	0.146	0
ENSG00000167601	AXL	0.173051	0.190012	1	5.26282	0.702	1
ENSG00000167608	TMC4	0.014043	0.17774	2	11.2524	1.029	1
ENSG00000167632	TRAPPC9	0.24036	0.274911	1	3.63754	0.904	1
ENSG00000167658	EEF2	0.168444	0.184456	1	5.42134	0.206	1
ENSG00000167670	CHAF1A	0.013351	0.173038	2	11.5582	0.163	0.986599
ENSG00000167680	SEMA6B	0.197853	0.220463	1	4.53591	0.683	1
ENSG00000167701	GPT	0.005001	0.10351	2	19.3219	1.315	0.483587
ENSG00000167754	KLK5	0.036052	0.036718	1	27.2344	1.174	1
ENSG00000167778	SPRYD3	0.116406	0.123757	1	8.08033	0.715	1
ENSG00000167842	MIS12	0.035197	0.035832	1	27.9084	1.044	1
ENSG00000167881	SRP68	0.151598	0.1644	1	6.08272	0.255	1
ENSG00000167962	ZNF598	0.172657	0.189536	1	5.27604	0.752	1
ENSG00000167977	KCTD5	0.138027	0.148532	1	6.73257	0.734	1
ENSG00000167978	SRRM2	0.000264	0.855873	6	7.01038	0.117	0.043436
ENSG00000167992	VWCE	0.220512	0.249118	1	4.01416	0.807	1
ENSG00000168003	SLC3A2	0.133993	0.143863	1	6.95108	0.925	1
ENSG00000168010	ATG16L2	0.173137	0.190116	1	5.25994	1.134	1
ENSG00000168036	CTNNB1	0	0.217529	39	179.286	0.155	0
ENSG00000168071	CCDC88B	0.346457	0.425347	1	2.35102	0.846	1
ENSG00000168077	SCARA3	0.110393	0.116975	1	8.54882	1.202	1
ENSG00000168090	COPS6	0.091735	0.096219	1	10.393	0.532	1
ENSG00000168092	PAFAH1B2	0.076282	0.079348	1	12.6027	0.792	1
ENSG00000168137	SETD5	0	0.479724	26	54.1978	0.283	0
ENSG00000168291	PDHB	0.088846	0.093044	1	10.7476	0.741	1
ENSG00000168303	MPLKIP	0.027083	0.027457	1	36.4211	1.632	1
ENSG00000168314	MOBP	0.000774	0.039877	2	50.1546	0.769	0.110198
ENSG00000168386	FILIP1L	0.018933	0.20847	2	9.59371	0.845	1
ENSG00000168393	DTYMK	0.063252	0.065341	1	15.3044	0.934	1
ENSG00000168438	CDC40	0.135518	0.145625	1	6.86695	0.501	1
ENSG00000168477	TNXB	0.352365	0.434429	1	2.30187	0.8	1
ENSG00000168487	BMP1	0.255859	0.295525	1	3.38381	0.659	1
ENSG00000168538	TRAPPC11	0.295964	0.350926	1	2.84961	0.894	1
ENSG00000168542	COL3A1	0.39392	0.500744	1	1.99703	0.313	1
ENSG00000168564	CDKN2AIP	0.003525	0.086404	2	23.1471	0.718	0.375488
ENSG00000168676	KCTD19	0.172145	0.188917	1	5.29332	0.916	1
ENSG00000168702	LRP1B	0.132749	1.25543	3	2.38962	0.367	1
ENSG00000168724	DNAJC21	0.164785	0.180066	1	5.55351	1.036	1
ENSG00000168769	TET2	0.037371	0.301952	2	6.62358	1.998	1
ENSG00000168907	PLA2G4F	0.20686	0.231755	1	4.31489	1.211	1
ENSG00000168944	CEP120	0.242428	0.277637	1	3.60183	0.875	1
ENSG00000168952	STXBP6	0.077717	0.080903	1	12.3605	1.362	1
ENSG00000169105	CHST14	0.001578	0.057251	2	34.9342	1.12	0.199124
ENSG00000169126	ODAD2	0.171179	0.187752	1	5.32619	1.204	1
ENSG00000169189	NSMCE1	0.061024	0.062965	1	15.8818	1.009	1
ENSG00000169220	RGS14	0.130707	0.140075	1	7.13905	0.72	1
ENSG00000169247	SH3TC2	0.215414	0.242599	1	4.12203	0.967	1
ENSG00000169291	SHE	0.105201	0.111157	1	8.99632	0.427	1
ENSG00000169302	STK32A	0.118879	0.12656	1	7.9014	1.152	1
ENSG00000169375	SIN3A	6.61e-08	0.332057	7	21.0807	0.156	1.81e-05
ENSG00000169554	ZEB2	6.66e-16	0.293095	12	40.9424	0.148	3.2e-13
ENSG00000169570	DTWD2	0.072472	0.075232	1	13.2922	1.613	1
ENSG00000169718	DUS1L	0.20015	0.223331	1	4.47765	1.12	1
ENSG00000169752	NRG4	0.022091	0.022339	1	44.7656	1.733	1
ENSG00000169855	ROBO1	0.115851	0.58151	2	3.43932	0.797	1
ENSG00000169862	CTNND2	0.05508	0.375399	2	5.32766	0.18	1
ENSG00000169918	OTUD7A	0.008485	0.136292	2	14.6744	0.254	0.728526
ENSG00000169992	NLGN2	0.091108	0.095529	1	10.468	0.309	1
ENSG00000170004	CHD3	0.004856	0.666589	4	6.0007	0.322	0.476942
ENSG00000170011	MYRIP	0.217164	0.244832	1	4.08443	0.833	1
ENSG00000170017	ALCAM	0.129669	0.138881	1	7.20039	0.618	1
ENSG00000170248	PDCD6IP	0.159999	0.174352	1	5.73554	0.593	1
ENSG00000170289	CNGB3	0.001486	0.218936	3	13.7027	1.206	0.193109
ENSG00000170310	STX8	0.087659	0.091741	1	10.9003	1.192	1
ENSG00000170325	PRDM10	0.283253	0.333032	1	3.00272	0.558	1
ENSG00000170340	B3GNT2	0.069069	0.07157	1	13.9723	0.832	1
ENSG00000170412	GPRC5C	0.07139	0.074066	1	13.5015	1.065	1
ENSG00000170458	CD14	0.004511	0.004521	1	221.172	1.882	0.460926
ENSG00000170471	RALGAPB	0.272589	0.318263	1	3.14205	0.207	1
ENSG00000170500	LONRF2	0.123569	0.131897	1	7.58169	0.74	1
ENSG00000170542	SERPINB9	0.04733	0.048487	1	20.6241	1.361	1
ENSG00000170577	SIX2	0.042557	0.043489	1	22.9941	0.958	1
ENSG00000170579	DLGAP1	0.026767	0.251374	2	7.95629	0.24	1
ENSG00000170759	KIF5B	0.002971	0.280029	3	10.7132	0.444	0.328299
ENSG00000170820	FSHR	0.112737	0.119614	1	8.36025	1.102	1
ENSG00000170836	PPM1D	6.6e-13	0.187286	9	48.0548	1.132	2.8e-10
ENSG00000170860	LSM3	0.047591	0.048761	1	20.5083	1.92	1
ENSG00000170871	KIAA0232	0.028467	0.259962	2	7.69343	0.382	1
ENSG00000170893	TRH	0.014066	0.014166	1	70.5905	1.904	1
ENSG00000170917	NUDT6	0.092182	0.096711	1	10.3401	0.926	1
ENSG00000170921	TANC2	0.002247	0.535886	4	7.46428	0.113	0.263195
ENSG00000170927	PKHD1	0.566831	0.836627	1	1.19528	0.81	1
ENSG00000170959	DCDC1	0.403397	0.516503	1	1.9361	1.128	1
ENSG00000171044	XKR6	0.170762	0.187248	1	5.34051	0.463	1
ENSG00000171094	ALK	0.289981	0.342463	1	2.92002	0.661	1
ENSG00000171105	INSR	0.049591	0.353717	2	5.65423	0.678	1
ENSG00000171189	GRIK1	0.165151	0.180504	1	5.54004	0.807	1
ENSG00000171206	TRIM8	0.006198	0.115689	2	17.2877	0.155	0.574274
ENSG00000171219	CDC42BPG	0.315549	0.379138	1	2.63756	0.857	1
ENSG00000171316	CHD7	0	0.763021	20	26.2116	0.048	0
ENSG00000171444	MCC	0.25978	0.300807	1	3.32438	0.801	1
ENSG00000171456	ASXL1	5.7e-12	0.239194	9	37.6263	1.058	2.2e-09
ENSG00000171495	MROH2B	0.367535	0.45813	1	2.18279	1.056	1
ENSG00000171551	ECEL1	0.204063	0.228236	1	4.38143	1.07	1
ENSG00000171564	FGB	0.099753	0.105086	1	9.51601	0.696	1
ENSG00000171587	DSCAM	0.089401	0.49735	2	4.02131	0.238	1
ENSG00000171604	CXXC5	0.032129	0.032657	1	30.6216	0.415	1
ENSG00000171634	BPTF	0.036606	0.719887	3	4.16732	0.095	1
ENSG00000171714	ANO5	0.259204	0.30003	1	3.333	1.171	1
ENSG00000171735	CAMTA1	0.000886	0.414581	4	9.64831	0.171	0.125035
ENSG00000171860	C3AR1	0.01384	0.013936	1	71.755	1.926	1
ENSG00000171862	PTEN	0	0.086847	16	184.231	0.507	0
ENSG00000171914	TLN2	0.475915	0.646101	1	1.54775	0.463	1
ENSG00000171931	FBXW10	0.039818	0.040632	1	24.6111	1.836	1
ENSG00000171988	JMJD1C	0.085692	0.485006	2	4.12366	0.143	1
ENSG00000172167	MTBP	0.195566	0.217617	1	4.59524	0.926	1
ENSG00000172260	NEGR1	0.103981	0.109794	1	9.108	0.477	1
ENSG00000172270	BSG	0.088023	0.092141	1	10.853	1.343	1
ENSG00000172340	SUCLG2	0.094812	0.099612	1	10.0389	1.164	1
ENSG00000172466	ZNF24	0.128005	0.136971	1	7.30081	0.489	1
ENSG00000172493	AFF1	0.24242	0.277626	1	3.60197	0.585	1
ENSG00000172543	CTSW	0.087134	0.091166	1	10.969	1.339	1
ENSG00000172575	RASGRP1	0.207546	0.23262	1	4.29885	0.665	1
ENSG00000172819	RARG	0.120579	0.128492	1	7.78258	0.605	1
ENSG00000172915	NBEA	0.00999	0.823003	4	4.86025	0.141	0.800593
ENSG00000173013	CCDC96	0.051903	0.053298	1	18.7623	1.281	1
ENSG00000173040	EVC2	0.304029	0.362448	1	2.75902	1.211	1
ENSG00000173064	HECTD4	0.024132	1.07778	4	3.71135	0.283	1
ENSG00000173068	BNC2	0.034162	0.287325	2	6.96075	0.404	1
ENSG00000173163	COMMD1	0.027307	0.027687	1	36.1187	1.425	1
ENSG00000173175	ADCY5	0.226438	0.256749	1	3.89486	0.467	1
ENSG00000173212	MAB21L3	0.076691	0.079792	1	12.5326	1.32	1
ENSG00000173230	GOLGB1	0.49482	0.682841	1	1.46447	0.554	1
ENSG00000173264	GPR137	0.092828	0.097423	1	10.2645	0.728	1
ENSG00000173273	TNKS	0.298549	0.354604	1	2.82005	0.553	1
ENSG00000173320	STOX2	0.142108	0.153277	1	6.52412	0.587	1
ENSG00000173442	EHBP1L1	0.30385	0.362191	1	2.76098	0.924	1
ENSG00000173557	FAM166C	0.088836	0.093033	1	10.7489	1.481	1
ENSG00000173575	CHD2	0	0.610461	24	39.3146	0.099	0
ENSG00000173597	SULT1B1	0.088796	0.092989	1	10.754	0.944	1
ENSG00000173621	LRFN4	0.073639	0.076491	1	13.0734	0.928	1
ENSG00000173769	TOPAZ1	0.317333	0.381749	1	2.61952	0.476	1
ENSG00000173821	RNF213	0.655661	1.06613	1	0.937974	0.746	1
ENSG00000173950	XXYLT1	0.066661	0.068986	1	14.4956	1.312	1
ENSG00000173992	CCS	0.087664	0.091746	1	10.8996	1.193	1
ENSG00000174032	SLC25A30	0.092843	0.097439	1	10.2628	0.925	1
ENSG00000174175	SELP	0.187009	0.207036	1	4.83008	1	1
ENSG00000174197	MGA	0.471348	0.637425	1	1.56881	0.167	1
ENSG00000174231	PRPF8	0.165455	0.727606	2	2.74874	0.253	1
ENSG00000174238	PITPNA	0.008774	0.138701	2	14.4195	0.583	0.746891
ENSG00000174450	GOLGA6L2	0.062318	0.064345	1	15.5413	1.528	1
ENSG00000174469	CNTNAP2	0.26459	0.307327	1	3.25387	0.862	1
ENSG00000174485	DENND4A	0.327779	0.397168	1	2.51782	0.383	1
ENSG00000174672	BRSK2	0.001212	0.203795	3	14.7207	0.22	0.16711
ENSG00000174705	SH3PXD2B	0.152299	0.165227	1	6.05229	0.749	1
ENSG00000174718	RESF1	0.230862	0.262485	1	3.80974	0.638	1
ENSG00000174720	LARP7	0.12628	0.134995	1	7.40768	1.082	1
ENSG00000174839	DENND6A	0.224699	0.254505	1	3.9292	0.567	1
ENSG00000174844	DNAH12	0.116259	1.18025	3	2.54183	0.888	1
ENSG00000175029	CTBP2	0.187459	0.207589	1	4.81722	0.424	1
ENSG00000175048	ZDHHC14	0.103731	0.109514	1	9.13122	0.669	1
ENSG00000175054	ATR	0.149791	0.682633	2	2.92983	0.545	1
ENSG00000175073	VCPIP1	0.1732	0.190193	1	5.25782	0.253	1
ENSG00000175115	PACS1	0.20784	0.232993	1	4.29198	0.356	1
ENSG00000175203	DCTN2	0.099842	0.105185	1	9.50709	0.417	1
ENSG00000175216	CKAP5	0.096175	0.519502	2	3.84984	0.196	1
ENSG00000175221	MED16	0.229003	0.260071	1	3.8451	0.982	1
ENSG00000175224	ATG13	0.11295	0.119854	1	8.34345	0.584	1
ENSG00000175262	C1orf127	0.132845	0.142538	1	7.01568	1.253	1
ENSG00000175294	CATSPER1	0.10973	0.116231	1	8.60357	1.016	1
ENSG00000175356	SCUBE2	0.259018	0.299778	1	3.3358	1.178	1
ENSG00000175497	DPP10	0.231952	0.263903	1	3.78927	0.311	1
ENSG00000175535	PNLIP	0.11925	0.126981	1	7.87517	1.065	1
ENSG00000175544	CABP4	0.00794	0.131634	2	15.1936	1.327	0.692429
ENSG00000175550	DRAP1	0.051301	0.052663	1	18.9885	0.578	1
ENSG00000175582	RAB6A	0.088727	0.092912	1	10.7628	0.521	1
ENSG00000175595	ERCC4	0.182511	0.201518	1	4.96233	1.124	1
ENSG00000175727	MLXIP	0.00996	0.148242	2	13.4915	0.63	0.800593
ENSG00000175745	NR2F1	0.087424	0.091484	1	10.9309	0.215	1
ENSG00000175756	AURKAIP1	0.034584	0.035197	1	28.4119	1.525	1
ENSG00000175782	SLC35E3	0.05913	0.060951	1	16.4067	1.721	1
ENSG00000175806	MSRA	0.110217	0.116778	1	8.56325	1.946	1
ENSG00000175894	TSPEAR	0.014024	0.177614	2	11.2604	1.051	1
ENSG00000175970	UNC119B	0.051618	0.052997	1	18.8689	1.616	1
ENSG00000176040	TMPRSS7	0.195786	0.21789	1	4.58947	0.977	1
ENSG00000176087	SLC35A4	0.052666	0.054103	1	18.4832	0.92	1
ENSG00000176165	FOXG1	0	0.039346	12	304.989	0.195	0
ENSG00000176248	ANAPC2	0.156391	0.170066	1	5.88008	0.409	1
ENSG00000176273	SLC35G1	0.034463	0.035071	1	28.5139	1.383	1
ENSG00000176406	RIMS2	0.135862	0.641842	2	3.11603	0.56	1
ENSG00000176444	CLK2	0.224568	0.254335	1	3.93182	0.322	1
ENSG00000176454	LPCAT4	0.168598	0.184642	1	5.41587	0.75	1
ENSG00000176485	PLAAT3	0.034769	0.035388	1	28.2581	1.774	1
ENSG00000176542	USF3	0.275557	0.322352	1	3.1022	0.316	1
ENSG00000176624	MEX3C	0.086564	0.090542	1	11.0446	0.631	1
ENSG00000176658	MYO1D	0.269488	0.31401	1	3.18461	0.948	1
ENSG00000176771	NCKAP5	0.350466	0.4315	1	2.3175	0.634	1
ENSG00000176853	FAM91A1	0.207906	0.233075	1	4.29047	0.541	1
ENSG00000176887	SOX11	0.034114	0.034709	1	28.8106	0.209	1
ENSG00000176919	C8G	0.077262	0.08041	1	12.4362	1.704	1
ENSG00000176986	SEC24C	0.228189	0.259015	1	3.86078	0.355	1
ENSG00000177030	DEAF1	0.14067	0.151603	1	6.5962	1.227	1
ENSG00000177103	DSCAML1	0.074065	0.445196	2	4.49241	0.311	1
ENSG00000177125	ZBTB34	0.087089	0.091117	1	10.9749	0.272	1
ENSG00000177169	ULK1	0.022174	0.226977	2	8.81147	0.539	1
ENSG00000177200	CHD9	0.178499	0.764477	2	2.61617	0.282	1
ENSG00000177272	KCNA3	0.070108	0.072687	1	13.7577	0.864	1
ENSG00000177455	CD19	0.109028	0.115443	1	8.66232	0.689	1
ENSG00000177565	TBL1XR1	0.00049	0.148712	3	20.1732	0.074	0.073952
ENSG00000177613	CSTF2T	0.064446	0.066616	1	15.0114	0.911	1
ENSG00000177646	ACAD9	0.174087	0.191266	1	5.22833	1.082	1
ENSG00000177675	CD163L1	0.303892	0.362251	1	2.76052	1.03	1
ENSG00000177679	SRRM3	0.105926	0.111967	1	8.93123	0.759	1
ENSG00000178031	ADAMTSL1	0.406374	0.521506	1	1.91752	0.735	1
ENSG00000178175	ZNF366	0.097221	0.102278	1	9.77727	0.554	1
ENSG00000178209	PLEC	0.604562	0.927761	1	1.07786	0.549	1
ENSG00000178252	WDR6	0.203091	0.227015	1	4.40499	1.01	1
ENSG00000178445	GLDC	0.286841	0.338051	1	2.95813	1.056	1
ENSG00000178460	MCMDC2	0.126337	0.135061	1	7.40408	1.012	1
ENSG00000178691	SUZ12	0.099295	0.104577	1	9.56233	0.245	1
ENSG00000178904	DPY19L3	0.186199	0.206039	1	4.85344	0.806	1
ENSG00000178917	ZNF852	0.036469	0.037151	1	26.9174	1.476	1
ENSG00000178950	GAK	0.040923	0.317585	2	6.29753	0.686	1
ENSG00000178951	ZBTB7A	0.054184	0.055707	1	17.9511	0.512	1
ENSG00000179094	PER1	0.287852	0.339469	1	2.94578	0.874	1
ENSG00000179240	GVQW3	0.072436	0.075194	1	13.299	1.165	1
ENSG00000179399	GPC5	0.124858	0.133369	1	7.49798	1.096	1
ENSG00000179456	ZBTB18	1.51e-11	0.097368	7	71.8922	0.248	5.72e-09
ENSG00000179468	OR9A2	0.045879	0.046965	1	21.2923	1.221	1
ENSG00000179583	CIITA	0.2578	0.298136	1	3.35417	0.749	1
ENSG00000179588	ZFPM1	0.105495	0.111485	1	8.96982	0.75	1
ENSG00000179603	GRM8	0.016344	0.192689	2	10.3794	0.791	1
ENSG00000179604	CDC42EP4	0.001387	0.053621	2	37.2985	1.793	0.186975
ENSG00000179774	ATOH7	0.02065	0.020866	1	47.9245	1.846	1
ENSG00000179832	MROH1	0.375745	0.471196	1	2.12226	0.915	1
ENSG00000179869	ABCA13	0.589093	0.889389	1	1.12437	1.034	1
ENSG00000179915	NRXN1	0.01542	0.51335	3	5.84397	0.208	1
ENSG00000179950	PUF60	7.18e-10	0.170558	7	41.0417	0.201	2.24e-07
ENSG00000180104	EXOC3	0.128391	0.137414	1	7.27726	0.523	1
ENSG00000180138	CSNK1A1L	0.057801	0.059539	1	16.7958	1.276	1
ENSG00000180209	MYLPF	0.039092	0.039877	1	25.0773	0.832	1
ENSG00000180210	F2	0.192115	0.213336	1	4.68744	0.547	1
ENSG00000180357	ZNF609	0.231796	0.263701	1	3.79218	0.221	1
ENSG00000180448	ARHGAP45	0.033028	0.282032	2	7.09139	0.485	1
ENSG00000180481	GLIPR1L2	0.057476	0.059194	1	16.8937	1.111	1
ENSG00000180592	SKIDA1	0.080685	0.084127	1	11.8868	0.662	1
ENSG00000180773	SLC36A4	0.004677	0.099979	2	20.0042	1.504	0.470099
ENSG00000180881	CAPS2	0.181732	0.200566	1	4.9859	1.414	1
ENSG00000180900	SCRIB	0.326748	0.395636	1	2.52758	0.461	1
ENSG00000181036	FCRL6	0.088846	0.093044	1	10.7476	1.614	1
ENSG00000181085	MAPK15	0.122993	0.13124	1	7.61963	1.328	1
ENSG00000181090	EHMT1	0	0.38067	20	52.5389	0.105	0
ENSG00000181143	MUC16	0.636231	1.01124	1	0.988889	0.85	1
ENSG00000181322	NME9	0.091401	0.095852	1	10.4328	1.417	1
ENSG00000181392	SYNE4	0.119558	0.127332	1	7.85351	1.212	1
ENSG00000181449	SOX2	0.033902	0.03449	1	28.9935	0.428	1
ENSG00000181458	TMEM45A	0.077727	0.080914	1	12.3588	0.873	1
ENSG00000181467	RAP2B	0.022594	0.022853	1	43.7577	0.969	1
ENSG00000181481	RNF135	0.07928	0.0826	1	12.1066	1.143	1
ENSG00000181555	SETD2	0.115584	0.580689	2	3.44419	0.202	1
ENSG00000181722	ZBTB20	0.004413	0.097023	2	20.6136	0.28	0.456764
ENSG00000181790	ADGRB1	0.050666	0.358031	2	5.58611	0.216	1
ENSG00000181827	RFX7	9.13e-05	0.226364	4	17.6707	0.373	0.016928
ENSG00000182197	EXT1	0.012253	0.165353	2	12.0954	0.447	0.939643
ENSG00000182263	FIGN	0.089908	0.09421	1	10.6146	0.421	1
ENSG00000182359	KBTBD3	0.10935	0.115804	1	8.63529	1.231	1
ENSG00000182472	CAPN12	0.137588	0.148023	1	6.75572	1.49	1
ENSG00000182521	TBPL2	0.079336	0.08266	1	12.0978	1.288	1
ENSG00000182568	SATB1	0.203798	0.227902	1	4.38785	0.169	1
ENSG00000182601	HS3ST4	0.064738	0.066928	1	14.9414	1.264	1
ENSG00000182687	GALR2	0.012387	0.012464	1	80.232	1.719	0.945786
ENSG00000182901	RGS7	0.167214	0.182978	1	5.46513	0.572	1
ENSG00000182934	SRPRA	0.101265	0.106767	1	9.36623	0.685	1
ENSG00000183020	AP2A2	0.228041	0.258823	1	3.86364	0.384	1
ENSG00000183034	OTOP2	0.101545	0.107079	1	9.33894	1.068	1
ENSG00000183090	FREM3	0.030649	0.270685	2	7.38866	0.929	1
ENSG00000183091	NEB	0.553386	1.8552	2	1.07805	0.631	1
ENSG00000183117	CSMD1	0.179636	1.45375	3	2.06363	0.355	1
ENSG00000183128	CALHM3	0.022647	0.022908	1	43.6531	1.206	1
ENSG00000183137	CEP57L1	0.116048	0.123352	1	8.10687	0.948	1
ENSG00000183230	CTNNA3	0.201034	0.224437	1	4.45559	0.934	1
ENSG00000183317	EPHA10	0.025261	0.243579	2	8.21089	1.46	1
ENSG00000183378	OVCH2	0.139343	0.150059	1	6.66405	1.524	1
ENSG00000183454	GRIN2A	0.223166	0.252529	1	3.95995	0.24	1
ENSG00000183495	EP400	0.51306	0.719614	1	1.38963	0.367	1
ENSG00000183496	MEX3B	0.028355	0.028765	1	34.7647	1.161	1
ENSG00000183607	GKN2	0.060952	0.062889	1	15.9011	1.531	1
ENSG00000183735	TBK1	0.228362	0.259239	1	3.85744	0.54	1
ENSG00000183751	TBL3	0.218436	0.246458	1	4.05748	0.649	1
ENSG00000183826	BTBD9	0.175428	0.192891	1	5.18426	1.141	1
ENSG00000183853	KIRREL1	0.180446	0.198995	1	5.02526	0.577	1
ENSG00000183856	IQGAP3	0.396212	0.504532	1	1.98204	0.913	1
ENSG00000183914	DNAH2	0.6924	1.17895	1	0.84821	0.748	1
ENSG00000184014	DENND5A	0.274617	0.321055	1	3.11473	0.667	1
ENSG00000184108	TRIML1	0.065229	0.067454	1	14.825	1.38	1
ENSG00000184281	TSSC4	0.045446	0.046511	1	21.5003	1.868	1
ENSG00000184363	PKP3	0.165466	0.180882	1	5.52847	1.315	1
ENSG00000184428	TOP1MT	0.188907	0.209373	1	4.77616	1.369	1
ENSG00000184432	COPB2	0.024828	0.241302	2	8.28838	0.282	1
ENSG00000184811	TRARG1	0.031239	0.031737	1	31.5088	1.728	1
ENSG00000184860	SDR42E1	0.032203	0.032733	1	30.5499	1.395	1
ENSG00000185008	ROBO2	0.405353	0.519787	1	1.92386	0.332	1
ENSG00000185024	BRF1	0.174403	0.191649	1	5.21788	0.97	1
ENSG00000185085	INTS5	0.161781	0.176475	1	5.66651	0.6	1
ENSG00000185101	ANO9	0.180953	0.199613	1	5.00969	0.963	1
ENSG00000185122	HSF1	0.075847	0.078878	1	12.6779	0.701	1
ENSG00000185129	PURA	0	0.038437	13	338.215	0.215	0
ENSG00000185238	PRMT3	0.129683	0.138898	1	7.19954	1.094	1
ENSG00000185246	PRPF39	0.160688	0.175173	1	5.70865	0.4	1
ENSG00000185250	PPIL6	0.084211	0.08797	1	11.3676	1.3	1
ENSG00000185261	KIAA0825	0.036227	0.296795	2	6.73865	0.971	1
ENSG00000185269	NOTUM	0.134363	0.144289	1	6.93051	0.779	1
ENSG00000185274	GALNT17	0.101063	0.106542	1	9.38596	0.693	1
ENSG00000185305	ARL15	0.056743	0.058416	1	17.1185	1.035	1
ENSG00000185504	FAAP100	0.165681	0.181139	1	5.52062	0.893	1
ENSG00000185522	LMNTD2	0.163298	0.178287	1	5.60892	1.513	1
ENSG00000185621	LMLN	0.02144	0.222888	2	8.97312	0.909	1
ENSG00000185630	PBX1	0.007901	0.131295	2	15.2329	0.239	0.692411
ENSG00000185650	ZFP36L1	0.035044	0.035673	1	28.0326	0.518	1
ENSG00000185658	BRWD1	0.023021	0.599048	3	5.00795	0.376	1
ENSG00000185664	PMEL	0.132185	0.141777	1	7.05333	1.18	1
ENSG00000185736	ADARB2	0.141578	0.152659	1	6.55055	0.691	1
ENSG00000185760	KCNQ5	0.239561	0.27386	1	3.6515	0.261	1
ENSG00000185800	DMWD	0.077681	0.080865	1	12.3664	0.442	1
ENSG00000185888	PRSS38	0.045012	0.046057	1	21.7124	1.424	1
ENSG00000185920	PTCH1	1.81e-08	0.273964	7	25.5508	0.187	5.28e-06
ENSG00000185963	BICD2	0.008082	0.13286	2	15.0534	0.391	0.70138
ENSG00000185989	RASA3	0.195632	0.217699	1	4.59351	0.658	1
ENSG00000186073	CDIN1	0.088986	0.093197	1	10.73	1.07	1
ENSG00000186075	ZPBP2	0.076636	0.079731	1	12.5421	1.147	1
ENSG00000186090	HTR3D	0.096969	0.101999	1	9.80403	1.575	1
ENSG00000186115	CYP4F2	0.102528	0.108173	1	9.24442	1.394	1
ENSG00000186393	KRT26	0.09165	0.096125	1	10.4031	1.315	1
ENSG00000186409	CCDC30	0.241441	0.276334	1	3.61881	1.148	1
ENSG00000186472	PCLO	0.636352	1.01157	1	0.988562	0.161	1
ENSG00000186487	MYT1L	1.34e-09	0.302794	8	26.4206	0.124	4.11e-07
ENSG00000186496	ZNF396	0.063554	0.065664	1	15.2291	1.134	1
ENSG00000186517	ARHGAP30	0.163445	0.178462	1	5.60342	0.53	1
ENSG00000186567	CEACAM19	0.066364	0.068669	1	14.5626	1.099	1
ENSG00000186591	UBE2H	0.07203	0.074756	1	13.3769	0.258	1
ENSG00000186638	KIF24	0.213759	0.240492	1	4.15815	0.844	1
ENSG00000186862	PDZD7	0.172263	0.18906	1	5.28933	0.837	1
ENSG00000186907	RTN4RL2	0.071034	0.073683	1	13.5717	0.588	1
ENSG00000187003	ACTL7A	0.066477	0.068789	1	14.5371	1.393	1
ENSG00000187144	SPATA21	0.123017	0.131267	1	7.61804	1.318	1
ENSG00000187147	RNF220	0.006897	0.122312	2	16.3516	0.287	0.628905
ENSG00000187240	DYNC2H1	0.731414	1.31458	1	0.760697	0.791	1
ENSG00000187323	DCC	0.425195	0.553725	1	1.80595	0.295	1
ENSG00000187498	COL4A1	0.072295	0.438966	2	4.55616	0.239	1
ENSG00000187555	USP7	0.077034	0.455541	2	4.39038	0.079	1
ENSG00000187595	ZNF385C	0.068794	0.071274	1	14.0303	1.389	1
ENSG00000187605	TET3	0.272788	0.318537	1	3.13935	0.167	1
ENSG00000187609	EXD3	0.173046	0.190007	1	5.26297	1.204	1
ENSG00000187688	TRPV2	0.02418	0.237864	2	8.40816	0.89	1
ENSG00000187742	SECISBP2	0.207285	0.232292	1	4.30493	1.106	1
ENSG00000187775	DNAH17	0.316707	1.14307	2	1.74967	0.699	1
ENSG00000187908	DMBT1	0.333042	0.405029	1	2.46896	0.839	1
ENSG00000187942	LDLRAD2	0.043285	0.04425	1	22.5987	1.835	1
ENSG00000187959	CPSF4L	0.073	0.075801	1	13.1924	1.465	1
ENSG00000188157	AGRN	0.371249	0.46402	1	2.15508	0.612	1
ENSG00000188229	TUBB4B	0.050594	0.051919	1	19.2608	0.218	1
ENSG00000188282	RUFY4	0.145015	0.156671	1	6.38279	1.352	1
ENSG00000188306	LRRIQ4	0.069293	0.071811	1	13.9255	0.932	1
ENSG00000188352	FOCAD	0.399514	0.510016	1	1.96072	0.872	1
ENSG00000188404	SELL	0.088717	0.092901	1	10.7641	1.011	1
ENSG00000188559	RALGAPA2	0.106186	0.551442	2	3.62685	0.803	1
ENSG00000188612	SUMO2	0.034452	0.03506	1	28.5228	1.128	1
ENSG00000188647	PTAR1	0.088692	0.092874	1	10.7673	0.635	1
ENSG00000188732	FAM221A	0.071003	0.07365	1	13.5777	1.631	1
ENSG00000188827	SLX4	0.284519	0.3348	1	2.98686	0.905	1
ENSG00000188886	ASTL	0.073755	0.076617	1	13.052	1.368	1
ENSG00000188895	MSL1	0.129564	0.138761	1	7.20664	0.282	1
ENSG00000188921	HACD4	0.066819	0.069156	1	14.4601	1.476	1
ENSG00000188992	LIPI	0.087883	0.091987	1	10.8711	1.249	1
ENSG00000188994	ZNF292	9e-08	0.525102	8	15.2351	0.156	2.32e-05
ENSG00000189056	RELN	0.218539	0.875426	2	2.2846	0.32	1
ENSG00000189079	ARID2	2.22e-10	0.363915	9	24.731	0.246	7.47e-08
ENSG00000189195	BTBD8	0.26236	0.3043	1	3.28623	0.967	1
ENSG00000189337	KAZN	0.02185	0.225181	2	8.88173	0.638	1
ENSG00000196074	SYCP2	0.336596	0.410371	1	2.43682	0.219	1
ENSG00000196091	MYBPC1	0.253518	0.292383	1	3.42017	0.488	1
ENSG00000196110	ZNF699	0.000715	0.038295	2	52.2265	1.126	0.103389
ENSG00000196118	CFAP119	0.077944	0.081149	1	12.323	1.199	1
ENSG00000196150	ZNF250	0.07144	0.074121	1	13.4915	0.5	1
ENSG00000196199	MPHOSPH8	0.152558	0.165533	1	6.04108	0.769	1
ENSG00000196218	RYR1	0.686036	1.15848	1	0.863203	0.611	1
ENSG00000196365	LONP1	0.022703	0.229889	2	8.69986	0.458	1
ENSG00000196408	NOXO1	0.081354	0.084855	1	11.7848	1.414	1
ENSG00000196456	ZNF775	0.025788	0.026126	1	38.2754	1.793	1
ENSG00000196458	ZNF605	0.017482	0.017637	1	56.7003	1.885	1
ENSG00000196460	RFX8	0.145235	0.156929	1	6.37233	1.287	1
ENSG00000196465	MYL6B	0.060181	0.062067	1	16.1115	0.94	1
ENSG00000196502	SULT1A1	0.002133	0.002135	1	468.432	1.821	0.256348
ENSG00000196504	PRPF40A	0.046936	0.342917	2	5.83231	0.329	1
ENSG00000196517	SLC6A9	0.147996	0.160164	1	6.24362	0.669	1
ENSG00000196535	MYO18A	0.434179	0.569478	1	1.75599	0.381	1
ENSG00000196549	MME	0.033075	0.282251	2	7.08589	1	1
ENSG00000196557	CACNA1H	0.445108	0.588981	1	1.69785	0.668	1
ENSG00000196628	TCF4	0	0.2816	20	71.0228	0.109	0
ENSG00000196652	ZKSCAN5	0.119182	0.126905	1	7.87993	0.544	1
ENSG00000196683	TOMM7	0.037713	0.038443	1	26.0129	1.788	1
ENSG00000196712	NF1	3.91e-09	0.695945	10	14.3689	0.538	1.16e-06
ENSG00000196730	DAPK1	0.258433	0.29899	1	3.34459	0.42	1
ENSG00000196739	COL27A1	0.087306	0.490398	2	4.07832	0.459	1
ENSG00000196757	ZNF700	0.035593	0.036242	1	27.5922	1.172	1
ENSG00000196860	TOMM20L	0.032219	0.03275	1	30.5346	1.42	1
ENSG00000196876	SCN8A	0.069501	0.429031	2	4.66166	0.159	1
ENSG00000196914	ARHGEF12	0.373022	0.466844	1	2.14204	0.421	1
ENSG00000196935	SRGAP1	0.250393	0.288207	1	3.46973	0.511	1
ENSG00000197070	ARRDC1	0.00342	0.085068	2	23.5105	1.192	0.366485
ENSG00000197081	IGF2R	0.09439	0.513711	2	3.89324	0.421	1
ENSG00000197102	DYNC1H1	0.100489	1.10449	3	2.71619	0.11	1
ENSG00000197111	PCBP2	0.108008	0.114299	1	8.74902	0.136	1
ENSG00000197121	PGAP1	0.024049	0.237169	2	8.43281	0.816	1
ENSG00000197136	PCNX3	0.366031	0.455754	1	2.19416	0.253	1
ENSG00000197150	ABCB8	0.177988	0.196001	1	5.10203	0.756	1
ENSG00000197170	PSMD12	2.39e-05	0.159786	4	25.0335	0.183	0.004834
ENSG00000197183	NOL4L	0.124384	0.132827	1	7.52857	0.352	1
ENSG00000197217	ENTPD4	0.23553	0.268572	1	3.72339	0.981	1
ENSG00000197226	TBC1D9B	0.264256	0.306872	1	3.25868	0.883	1
ENSG00000197272	IL27	0.052417	0.05384	1	18.5734	0.906	1
ENSG00000197283	SYNGAP1	0	0.288979	32	110.735	0.142	0
ENSG00000197321	SVIL	0.356334	0.440576	1	2.26976	0.528	1
ENSG00000197324	LRP10	0.130707	0.140075	1	7.13905	1.087	1
ENSG00000197442	MAP3K5	0.038498	0.306971	2	6.51527	0.528	1
ENSG00000197467	COL13A1	0.236726	0.270138	1	3.70181	0.877	1
ENSG00000197496	SLC2A10	0.067845	0.070256	1	14.2336	1.1	1
ENSG00000197535	MYO5A	0.484504	0.662626	1	1.50915	0.437	1
ENSG00000197555	SIPA1L1	0.35796	0.443105	1	2.2568	0.256	1
ENSG00000197586	ENTPD6	0.114939	0.122099	1	8.1901	0.853	1
ENSG00000197616	MYH6	0.043607	0.329052	2	6.07806	0.738	1
ENSG00000197653	DNAH10	0.650863	1.05229	1	0.950309	0.831	1
ENSG00000197694	SPTAN1	0.168909	0.737415	2	2.71218	0.244	1
ENSG00000197724	PHF2	0.229265	0.260411	1	3.84009	0.254	1
ENSG00000197748	CFAP43	0.352468	0.434587	1	2.30103	0.919	1
ENSG00000197858	GPAA1	0.147422	0.15949	1	6.26998	1.039	1
ENSG00000197872	CYRIA	0.123506	0.131826	1	7.58578	0.531	1
ENSG00000197879	MYO1C	0.306274	0.365678	1	2.73465	0.875	1
ENSG00000197892	KIF13B	0.402112	0.514352	1	1.9442	0.655	1
ENSG00000197958	RPL12	0.06463	0.066813	1	14.9671	0.793	1
ENSG00000197959	DNM3	0.258291	0.298799	1	3.34674	0.622	1
ENSG00000197961	ZNF121	0.009783	0.009831	1	101.719	1.58	0.794729
ENSG00000197969	VPS13A	0.051609	0.82851	3	3.62096	0.722	1
ENSG00000198026	ZNF335	0.264807	0.307622	1	3.25074	0.837	1
ENSG00000198028	ZNF560	0.134775	0.144766	1	6.90771	0.841	1
ENSG00000198081	ZBTB14	0.058456	0.060234	1	16.602	0.529	1
ENSG00000198099	ADH4	0.083645	0.087351	1	11.4481	1.127	1
ENSG00000198183	BPIFA1	0.058827	0.060628	1	16.4941	1.327	1
ENSG00000198198	SZT2	0.641517	1.02587	1	0.974779	0.644	1
ENSG00000198216	CACNA1E	0.033638	0.695847	3	4.3113	0.185	1
ENSG00000198218	QRICH1	2.39e-14	0.200259	10	49.9353	0.24	1.06e-11
ENSG00000198231	DDX42	0.245685	0.281945	1	3.54679	0.328	1
ENSG00000198246	SLC29A3	0.053277	0.054749	1	18.2652	1.14	1
ENSG00000198270	TMEM116	0.003929	0.091374	2	21.888	1.188	0.413596
ENSG00000198276	UCKL1	0.130749	0.140124	1	7.13654	1.252	1
ENSG00000198363	ASPH	0.030457	0.269755	2	7.41415	0.972	1
ENSG00000198369	SPRED2	0.104162	0.109996	1	9.09123	1.656	1
ENSG00000198373	WWP2	0.219163	0.247389	1	4.04222	0.582	1
ENSG00000198399	ITSN2	0.425981	0.555093	1	1.8015	0.709	1
ENSG00000198408	OGA	0.179288	0.197582	1	5.06118	0.223	1
ENSG00000198431	TXNRD1	0.14307	0.1544	1	6.4767	1.192	1
ENSG00000198554	WDHD1	0.261589	0.303254	1	3.29756	0.979	1
ENSG00000198569	SLC34A3	0.071171	0.073831	1	13.5445	1.379	1
ENSG00000198589	LRBA	0.048933	0.810424	3	3.70176	0.584	1
ENSG00000198604	BAZ1A	0.075734	0.451025	2	4.43434	0.316	1
ENSG00000198626	RYR2	0.742045	1.35497	1	0.738024	0.396	1
ENSG00000198646	NCOA6	0.296056	0.351057	1	2.84854	0.379	1
ENSG00000198670	LPA	0.084052	0.4795	2	4.17101	1.159	1
ENSG00000198677	TTC37	0.063859	0.408548	2	4.89538	0.773	1
ENSG00000198680	TUSC1	0.036131	0.0368	1	27.1736	1.932	1
ENSG00000198690	FAN1	0.213556	0.240234	1	4.1626	1.038	1
ENSG00000198707	CEP290	0.17674	0.759529	2	2.63321	0.909	1
ENSG00000198719	DLL1	0.128167	0.137157	1	7.29091	0.145	1
ENSG00000198730	CTR9	0.041336	0.319364	2	6.26245	0.451	1
ENSG00000198752	CDC42BPB	0.092478	0.507471	2	3.94111	0.229	1
ENSG00000198795	ZNF521	0.028015	0.257696	2	7.76109	0.212	1
ENSG00000198797	BRINP2	0.144013	0.1555	1	6.43087	0.607	1
ENSG00000198824	CHAMP1	2.01e-13	0.098485	8	81.2309	0.177	8.72e-11
ENSG00000198830	HMGN2	0.026561	0.02692	1	37.1469	0.305	1
ENSG00000198836	OPA1	0.006929	0.380648	3	7.88129	0.601	0.628905
ENSG00000198838	RYR3	0.013876	1.39036	5	3.59618	0.402	1
ENSG00000198862	LTN1	0.31924	0.384546	1	2.60047	0.488	1
ENSG00000198863	RUNDC1	0.106816	0.112963	1	8.85246	0.793	1
ENSG00000198870	STKLD1	0.008287	0.134617	2	14.8569	1.293	0.71573
ENSG00000198885	ITPRIPL1	0.097034	0.10207	1	9.79719	1.274	1
ENSG00000198914	POU3F3	0.017132	0.017281	1	57.8677	0.713	1
ENSG00000198917	SPOUT1	0.114803	0.121945	1	8.20039	0.875	1
ENSG00000198939	ZFP2	0.057594	0.05932	1	16.8578	1.622	1
ENSG00000198963	RORB	0.121691	0.129757	1	7.70674	0.219	1
ENSG00000203668	CHML	0.09157	0.096038	1	10.4126	1.125	1
ENSG00000203697	CAPN8	0.158185	0.172195	1	5.80737	1.352	1
ENSG00000203909	DPPA5	0.03658	0.037266	1	26.8344	1.725	1
ENSG00000203985	LDLRAD1	0.07206	0.074789	1	13.371	1.403	1
ENSG00000204006	C1orf185	0.001493	0.055663	2	35.9304	1.717	0.193109
ENSG00000204084	INPP5B	0.23902	0.273148	1	3.66101	0.927	1
ENSG00000204120	GIGYF2	0.412004	0.531036	1	1.88311	0.143	1
ENSG00000204186	ZDBF2	0.104427	0.110292	1	9.06687	1.438	1
ENSG00000204217	BMPR2	0.21767	0.245478	1	4.07368	0.476	1
ENSG00000204231	RXRB	0.102833	0.108513	1	9.21551	0.719	1
ENSG00000204314	PRRT1	0.06709	0.069446	1	14.3996	0.676	1
ENSG00000204385	SLC44A4	0.178114	0.196154	1	5.09804	1.079	1
ENSG00000204394	VARS1	0.285012	0.33549	1	2.98072	0.687	1
ENSG00000204406	MBD5	2.95e-07	0.253191	6	23.6975	0.198	6.99e-05
ENSG00000204469	PRRC2A	0.177683	0.762184	2	2.62404	0.272	1
ENSG00000204560	DHX16	0.313335	0.375908	1	2.66023	0.954	1
ENSG00000204653	ASPDH	0.073512	0.076354	1	13.0969	1.126	1
ENSG00000204681	GABBR1	0.22012	0.248615	1	4.02229	0.612	1
ENSG00000204710	SPDYC	0.057548	0.05927	1	16.8718	1.349	1
ENSG00000204764	RANBP17	0.031448	0.274533	2	7.28509	1.367	1
ENSG00000204842	ATXN2	0.042353	0.323726	2	6.17806	0.25	1
ENSG00000204869	IGFL4	0.025969	0.026313	1	38.0046	1.068	1
ENSG00000205060	SLC35B4	0.080343	0.083755	1	11.9396	1.137	1
ENSG00000205189	ZBTB10	0.010826	0.154892	2	12.9122	0.449	0.85225
ENSG00000205213	LGR4	0.14285	0.154142	1	6.48751	0.697	1
ENSG00000205279	CTXN3	0.015075	0.01519	1	65.8336	1.772	1
ENSG00000205730	ITPRIPL2	0.053391	0.054869	1	18.2251	1.347	1
ENSG00000205765	C5orf51	0.087079	0.091106	1	10.9762	1.087	1
ENSG00000205808	PLPP6	0.037508	0.038229	1	26.1581	1.419	1
ENSG00000205858	LRRC72	0.100211	0.105595	1	9.47013	1.564	1
ENSG00000206384	COL6A6	0.39011	0.494476	1	2.02234	1.171	1
ENSG00000206557	TRIM71	0.150129	0.162671	1	6.1474	0.179	1
ENSG00000213316	LTC4S	0.034738	0.035355	1	28.2843	1.169	1
ENSG00000213445	SIPA1	0.176367	0.19403	1	5.15384	0.771	1
ENSG00000213983	AP1G2	0.197036	0.219445	1	4.55695	0.936	1
ENSG00000213995	NAXD	0.086069	0.09	1	11.1111	1.164	1
ENSG00000214050	FBXO16	0.094058	0.09878	1	10.1235	1.191	1
ENSG00000214367	HAUS3	0.101137	0.106624	1	9.37873	0.813	1
ENSG00000214530	STARD10	0.006746	0.120911	2	16.5411	1.058	0.618685
ENSG00000214595	EML6	0.037334	0.725629	3	4.13434	0.593	1
ENSG00000214711	CAPN14	0.186484	0.20639	1	4.8452	1.099	1
ENSG00000214842	RAD51AP2	0.154861	0.168254	1	5.9434	1.099	1
ENSG00000214960	CRPPA	0.114905	0.12206	1	8.19267	1.069	1
ENSG00000215009	ACSM4	0.156478	0.17017	1	5.87649	1.245	1
ENSG00000215018	COL28A1	0.043962	0.330552	2	6.05048	1.186	1
ENSG00000215045	GRID2IP	0.234064	0.266656	1	3.75014	0.779	1
ENSG00000215262	KCNU1	0.24972	0.287309	1	3.48057	0.995	1
ENSG00000215277	RNF212B	0.111585	0.118316	1	8.45192	1.253	1
ENSG00000215529	EFCAB8	0.209681	0.235319	1	4.24955	1.228	1
ENSG00000215788	TNFRSF25	0.098619	0.103827	1	9.63139	0.569	1
ENSG00000221838	AP4M1	0.012653	0.168183	2	11.8918	1.06	0.953829
ENSG00000221909	FAM200A	0.085734	0.089634	1	11.1565	1.124	1
ENSG00000221914	PPP2R2A	0.128277	0.137283	1	7.28422	0.254	1
ENSG00000221968	FADS3	0.109126	0.115552	1	8.65411	0.59	1
ENSG00000222046	DCDC2B	0.085093	0.088933	1	11.2444	1.497	1
ENSG00000223501	VPS52	0.227846	0.258572	1	3.8674	0.867	1
ENSG00000224470	ATXN1L	0.118695	0.126352	1	7.91441	0.266	1
ENSG00000225830	ERCC6	0.344777	0.42278	1	2.3653	1.024	1
ENSG00000228594	FNDC10	0.021234	0.021463	1	46.5923	1.341	1
ENSG00000231925	TAPBP	0.087514	0.091582	1	10.9192	1.223	1
ENSG00000237515	SHISA9	0.090874	0.095272	1	10.4963	0.347	1
ENSG00000237765	FAM200B	0.079114	0.082419	1	12.1331	1.211	1
ENSG00000244067	GSTA2	0.02852	0.028935	1	34.5608	1.674	1
ENSG00000244588	RAD21L1	0.143108	0.154443	1	6.47486	1.094	1
ENSG00000244694	PTCHD4	0.141136	0.152144	1	6.5727	0.691	1
ENSG00000244734	HBB	0.018369	0.01854	1	53.9381	1.984	1
ENSG00000247077	PGAM5	0.087564	0.091637	1	10.9126	1.524	1
ENSG00000249693	THEGL	0.100881	0.10634	1	9.40383	1.112	1
ENSG00000250722	SELENOP	0.111925	0.118699	1	8.42464	1.039	1
ENSG00000251201	TMED7-TICAM2	0.075265	0.078248	1	12.7799	NA	1
ENSG00000253309	SERPINE3	0.077994	0.081204	1	12.3147	1.282	1
ENSG00000253719	ATXN7L3B	0.011288	0.011353	1	88.085	1.008	0.880847
ENSG00000254521	SIGLEC12	0.136256	0.146479	1	6.82692	1.138	1
ENSG00000255181	CCDC166	0.029434	0.029876	1	33.4716	1.854	1
ENSG00000256463	SALL3	0.000359	0.133533	3	22.4663	0.562	0.056545
ENSG00000257335	MGAM	0.396228	0.504559	1	1.98193	0.822	1
ENSG00000257923	CUX1	0.333863	0.40626	1	2.46148	0.269	1
ENSG00000258890	CEP95	0.230193	0.261615	1	3.82241	1.23	1
ENSG00000259030	FPGT-TNNI3K	0.177943	0.195946	1	5.10345	NA	1
ENSG00000260001	TGFBR3L	0.038155	0.038902	1	25.7054	1.556	1
ENSG00000260916	CCPG1	0.014171	0.178599	2	11.1982	0.837	1
ENSG00000261787	TCF24	0.024673	0.024982	1	40.0281	1.541	1
ENSG00000263001	GTF2I	0.079512	0.082852	1	12.0698	0.339	1
ENSG00000264424	MYH4	0.387691	0.490519	1	2.03866	1.095	1
ENSG00000267534	S1PR2	0.035086	0.035717	1	27.9982	0.906	1
ENSG00000269955	FMC1-LUC7L2	0.110748	0.117375	1	8.51972	NA	1
ENSG00000272333	KMT2B	0.000519	0.637715	5	7.8405	0.069	0.077557
ENSG00000272886	DCP1A	0.108272	0.114594	1	8.72645	0.614	1
ENSG00000273079	GRIN2B	2.22e-16	0.269278	12	44.5635	0.063	1.1e-13
ENSG00000273540	AGBL1	0.302344	0.360029	1	2.77756	1.073	1
ENSG00000273841	TAF9	0.045926	0.047015	1	21.27	1.574	1
ENSG00000274211	SOCS7	0.012615	0.167914	2	11.9108	0.448	0.953829
ENSG00000274618	H4C6	0.009664	0.009711	1	102.981	1.95	0.788727
ENSG00000275342	PRAG1	0.214168	0.241012	1	4.14918	1.078	1
ENSG00000276234	TADA2A	0.161781	0.176475	1	5.66651	0.768	1
ENSG00000277258	PCGF2	0.130845	0.140233	1	7.13097	0.342	1
ENSG00000277363	SRCIN1	0.218316	0.246305	1	4.06001	0.442	1
ENSG00000277972	CISD3	0.021866	0.022109	1	45.2311	1.916	1
ENSG00000278311	GGNBP2	0.001584	0.223922	3	13.3975	0.174	0.199124
ENSG00000278318	ZNF229	0.019534	0.019728	1	50.6904	1.875	1
ENSG00000284862	CCDC39	0.195359	0.217359	1	4.60068	0.934	1
ENSG00000285292	ABCF2-H2BE1	0.107623	0.113866	1	8.78225	NA	1

### Sheet: Suppl. Tab. S8
Gene	shet_prior	shet_est	n_sites	n_obs
ENSG00000187634	0.00308941	0	122	34
ENSG00000188976	0.00265061	0	222	56
ENSG00000187961	0.0049499	0.00361631	141	31
ENSG00000187583	0.00109457	0.00230716	160	34
ENSG00000187642	0.00795267	1	108	0
ENSG00000188290	0.00275124	0	19	4
ENSG00000187608	0.00820763	0.000699774	42	13
ENSG00000188157	0.0400253	0.046414	464	48
ENSG00000237330	0.00592329	1	32	0
ENSG00000131591	0.00209422	0.2559	41	1
ENSG00000162571	0.00065538	0.00991331	139	19
ENSG00000186891	0.00173863	0.00309855	67	16
ENSG00000186827	0.00680903	0.0200477	60	8
ENSG00000078808	0.0185008	0.0131915	101	12
ENSG00000176022	0.0265103	0.000516347	41	15
ENSG00000184163	0.00084673	0	51	16
ENSG00000160087	0.162269	0.257662	75	2
ENSG00000162572	0.00049141	0.00839853	175	34
ENSG00000131584	0.0405964	0.0418053	179	22
ENSG00000169972	0.00057479	2.02386e-05	52	21
ENSG00000127054	0.00783962	0.0072614	165	30
ENSG00000224051	0.00272303	0.00119266	58	15
ENSG00000169962	0.00045364	0.00140861	222	68
ENSG00000107404	0.0254176	0.0290952	137	21
ENSG00000162576	0.00415946	0.0159947	77	14
ENSG00000175756	0.00667385	0.00137386	58	15
ENSG00000221978	0.042966	0.0482284	166	18
ENSG00000242485	0.00319334	0.00688305	57	13
ENSG00000235098	0.00509615	1	29	0
ENSG00000205116	0.0080746	1	3	0
ENSG00000179403	0.00302509	0.00965778	66	13
ENSG00000215915	0.00054731	0.000222711	83	24
ENSG00000160072	0.00159308	0	71	17
ENSG00000197785	0.00706457	0.0178044	39	6
ENSG00000205090	0.0851905	1	38	0
ENSG00000160075	0.207572	0.0619005	70	6
ENSG00000228594	0.121593	1	16	0
ENSG00000197530	0.0137979	0.0165655	181	33
ENSG00000248333	0.0110433	0.04265	44	6
ENSG00000189339	0.00571809	1	25	0
ENSG00000008128	0.00331307	0	20	6
ENSG00000008130	0.0436505	0.0597348	127	9
ENSG00000078369	0.545319	0.555863	88	1
ENSG00000169885	0.00039766	0.000172506	61	15
ENSG00000178821	0.00210121	0.0137387	40	5
ENSG00000142609	0.0017255	0.0217027	442	45
ENSG00000187730	0.0535076	0.0484092	117	12
ENSG00000067606	0.0560073	0.126775	175	10
ENSG00000162585	0.00399263	0.0106094	44	8
ENSG00000157933	0.324235	0.129348	200	11
ENSG00000116151	0.00049481	0.00152328	146	32
ENSG00000157916	0.0976829	0.113252	68	3
ENSG00000157911	0.00182255	0.0129736	96	17
ENSG00000149527	0.00499745	0.0327234	323	35
ENSG00000157881	0.0330962	0.0671401	221	21
ENSG00000197921	0.00933779	0.00708427	26	4
ENSG00000157873	0.00893284	0.047418	99	10
ENSG00000157870	0.00089613	0.0005043	41	9
ENSG00000142606	0.00040085	0.00629156	235	41
ENSG00000215912	0.00087658	1	101	0
ENSG00000169717	0.0194021	0.0111761	112	18
ENSG00000142611	0.109299	0.257299	350	9
ENSG00000130762	0.00155887	0.0252097	183	25
ENSG00000162591	0.00148203	0.00625812	470	85
ENSG00000158109	0.00661028	0.00795257	75	15
ENSG00000116213	0.00126686	0.0218782	171	27
ENSG00000078900	0.0996439	0.0966904	159	12
ENSG00000162592	0.00050687	0.000958424	249	48
ENSG00000235169	0.00629214	1	23	0
ENSG00000130764	0.0209757	0.0454827	131	13
ENSG00000116198	0.00351581	0.00586501	359	42
ENSG00000169598	0.00154003	0.00535863	121	24
ENSG00000198912	0.00497418	8.42535e-05	76	11
ENSG00000196581	0.122037	0.364997	90	2
ENSG00000131697	0.00083899	0.00196174	382	78
ENSG00000069424	0.0617008	0.0567902	116	11
ENSG00000116254	0.225766	0.104598	608	34
ENSG00000116251	0.29648	0.022555	28	2
ENSG00000158286	0.00060079	0.00609647	164	24
ENSG00000116237	0.0692103	0.109956	86	6
ENSG00000173673	0.00519968	0.00127271	25	5
ENSG00000158292	0.00421345	0.0113597	96	16
ENSG00000097021	0.0716352	0.11068	94	3
ENSG00000069812	0.00268953	0.0463575	23	2
ENSG00000187017	0.00531563	0.0321047	131	16
ENSG00000215788	0.0239699	0.0569802	132	16
ENSG00000171680	0.0257346	0.0259402	235	24
ENSG00000162408	0.0165229	0.043194	224	16
ENSG00000173662	0.00037805	0.0185668	241	34
ENSG00000204859	0.0471155	0.027869	224	24
ENSG00000162413	0.0214478	0.00674816	131	32
ENSG00000116273	0.255585	1	98	0
ENSG00000041988	0.0134631	0.0106425	62	4
ENSG00000007923	0.056378	0.100637	196	11
ENSG00000171735	0.327029	0.276735	536	13
ENSG00000049245	0.00744035	0.00655725	36	8
ENSG00000049246	0.00211664	0.0153735	412	59
ENSG00000049247	0.0011758	0.00131798	51	6
ENSG00000049249	0.00188118	0.0125309	88	11
ENSG00000116288	0.010685	0.0307971	49	4
ENSG00000116285	0.104741	0.0166879	160	16
ENSG00000162426	0.0270771	0.0476365	184	17
ENSG00000142599	0.373282	0.106057	361	19
ENSG00000074800	0.0255792	0.0137502	126	14
ENSG00000131686	0.00036381	0.0106358	104	15
ENSG00000197241	0.00041482	0.00232225	122	22
ENSG00000142583	0.0009622	0.00521493	130	24
ENSG00000180758	0.00053708	0.0143117	82	17
ENSG00000049239	0.00084121	0.00417687	250	47
ENSG00000171621	0.132051	0.0643685	85	6
ENSG00000171612	0.0197635	0.0638851	49	3
ENSG00000188807	0.0428383	0.136646	153	7
ENSG00000171608	0.207637	0.191762	312	12
ENSG00000171603	0.0570111	0.135697	329	14
ENSG00000178585	0.0270799	0.0101313	28	5
ENSG00000162441	0.0121083	0.00212509	83	14
ENSG00000173614	0.0011777	0.0144268	118	14
ENSG00000162444	0.0198336	0.0338775	51	3
ENSG00000130939	0.152381	0.176209	432	14
ENSG00000054523	0.1528	0.0982259	641	38
ENSG00000142657	0.0252824	0.105359	148	7
ENSG00000175279	0.00213876	0	49	13
ENSG00000241563	0.00701975	0.0554675	29	3
ENSG00000160049	0.00283871	0.00703395	117	16
ENSG00000142655	0.0645369	0.146535	126	6
ENSG00000130940	0.308524	0.232535	470	13
ENSG00000175262	0.00146601	0.0117585	241	32
ENSG00000120948	0.513391	0.286455	139	3
ENSG00000009724	0.00036462	0.00487973	242	33
ENSG00000116649	0.123652	0.0842734	86	8
ENSG00000171824	0.0140294	0.00974465	297	48
ENSG00000198793	0.262025	0.127568	825	40
ENSG00000171819	0.0019715	0.00186465	140	28
ENSG00000120942	0.0317573	0.0175461	92	11
ENSG00000204624	0.0187691	0.0187962	389	67
ENSG00000116661	0.00463078	0.0112234	76	15
ENSG00000132879	0.00253625	0.000971009	77	17
ENSG00000116663	0.00095332	0.00738243	97	16
ENSG00000116670	0.0745398	0.0603937	60	6
ENSG00000162490	0.0199541	0.0145611	90	14
ENSG00000177674	0.00263307	0.011405	38	7
ENSG00000215910	0.00334074	1	295	0
ENSG00000177000	0.0113934	0.0146374	225	34
ENSG00000011021	0.0153508	0.0257182	250	31
ENSG00000175206	0.00621808	0.00620803	38	5
ENSG00000120937	0.00190384	0	35	5
ENSG00000116685	0.0273399	0.055851	31	3
ENSG00000083444	0.00560051	0.012469	208	29
ENSG00000116688	0.113433	0.0422879	230	25
ENSG00000116691	0.00155019	0.00286058	118	27
ENSG00000120949	0.0116116	0.0424872	179	17
ENSG00000028137	0.0514977	0.0741785	129	7
ENSG00000048707	0.0511829	0.060561	1583	117
ENSG00000162496	0.0509349	0.0248294	78	8
ENSG00000204518	0.00049954	0.020339	131	14
ENSG00000188984	0.00118563	0.00884422	130	20
ENSG00000157330	0.00095916	0.00759797	83	15
ENSG00000116726	0.00145864	0.00385774	143	25
ENSG00000120952	0.00116646	0.029568	25	2
ENSG00000204480	0.0058395	0.00693477	43	8
ENSG00000204479	0.00186165	7.27476e-08	102	22
ENSG00000162494	0.00518084	1	53	0
ENSG00000162493	0.00438283	0.0244488	42	5
ENSG00000116731	0.323406	0.217261	626	12
ENSG00000189337	0.0970147	0.0592542	210	21
ENSG00000171729	0.0205836	0.0371665	83	7
ENSG00000142621	0.002797	1	545	0
ENSG00000142634	0.0362265	0.0181518	46	6
ENSG00000162438	0.00088122	0.00286056	81	18
ENSG00000142615	0.00078782	0.0116339	64	12
ENSG00000215704	0.00036569	0.00159135	69	15
ENSG00000132906	0.00097267	0.0152154	106	10
ENSG00000116138	0.00138084	0.0144538	319	40
ENSG00000116771	0.00129111	0.0285778	62	9
ENSG00000197312	0.152188	0.336077	135	3
ENSG00000215695	0.0823022	0.00337034	256	39
ENSG00000116786	0.11863	0.0283813	295	41
ENSG00000162461	0.00086241	8.67853e-05	81	19
ENSG00000162460	0.00125763	0.00095364	72	21
ENSG00000162458	0.00266318	0.00220829	100	15
ENSG00000065526	0.489987	0.529101	1237	11
ENSG00000116809	0.157007	0.0817484	259	17
ENSG00000183888	0.00218099	0.00125361	41	6
ENSG00000173641	0.0127842	0.000841902	31	5
ENSG00000186510	0.0008581	0.00611626	116	22
ENSG00000184908	0.00070816	0.00212685	98	20
ENSG00000185519	0.00235124	1	6	0
ENSG00000142627	0.0429017	0.038534	287	32
ENSG00000142632	0.00557603	0.0052812	217	42
ENSG00000132881	0.00138159	0.00174425	57	13
ENSG00000037637	0.0970095	0.134464	250	9
ENSG00000055070	0.0705923	0.312256	45	1
ENSG00000187144	0.00078721	0.00836179	139	17
ENSG00000157191	0.00854427	0.00530983	76	18
ENSG00000058453	0.00179511	0.00790424	374	63
ENSG00000117122	0.0216661	0.00798609	60	10
ENSG00000159363	0.0218108	0.0219568	276	40
ENSG00000117118	0.0140009	0.0359278	121	12
ENSG00000117115	0.00225525	0.00271535	202	37
ENSG00000142623	0.00036672	0.0136653	187	31
ENSG00000142619	0.00052243	0.0102277	162	25
ENSG00000159339	0.00043136	0.0084404	186	32
ENSG00000179051	0.256314	0.0857678	148	12
ENSG00000074964	0.0424563	0.0433897	325	30
ENSG00000117148	0.0263364	0.0498216	115	8
ENSG00000117154	0.0373839	0.00917295	112	18
ENSG00000179023	0.0153241	0.00491343	241	42
ENSG00000009709	0.0573515	0.0545898	138	11
ENSG00000179002	0.00061591	0.00408077	239	49
ENSG00000159423	0.00212243	0.0182449	159	23
ENSG00000169991	0.0914302	0.12261	106	3
ENSG00000127481	0.174172	0.14769	1674	64
ENSG00000127463	0.0287059	0.00492348	331	58
ENSG00000053372	0.019542	0.0536196	92	5
ENSG00000211454	0.00967932	0.00572825	56	7
ENSG00000162482	0.00033106	0	56	11
ENSG00000053371	0.00055958	0.00302031	101	17
ENSG00000040487	0.00830413	0.0300805	77	9
ENSG00000077549	0.344497	1	103	0
ENSG00000173436	0.0271936	0.0315742	37	2
ENSG00000158747	0.00481556	0.0188796	44	6
ENSG00000158748	0.00286688	0.0174045	84	16
ENSG00000162542	0.00048078	0.00421915	196	32
ENSG00000178828	0.0167272	0.0143737	63	10
ENSG00000169914	0.00799565	0.0174652	131	9
ENSG00000188784	0.00194955	0.0356297	49	4
ENSG00000188257	0.00613525	0.0506719	62	4
ENSG00000127472	0.0014684	0.00811009	63	9
ENSG00000117215	0.00106424	0	62	19
ENSG00000158786	0.000418	0.0210373	68	5
ENSG00000187980	0.00126739	0.000768589	58	13
ENSG00000162543	0.00510936	0.00757171	96	13
ENSG00000158816	0.0021544	1	240	0
ENSG00000162545	0.200204	0.117796	14	1
ENSG00000090432	0.00579995	0.00668398	128	20
ENSG00000183114	0.0561561	1	31	0
ENSG00000158825	0.00243269	0.0249562	56	6
ENSG00000158828	0.00264517	0.000594847	157	38
ENSG00000244038	0.0222016	0.0633339	115	8
ENSG00000117245	0.00973846	0.0145245	307	44
ENSG00000189410	0.00218086	0.00547968	113	24
ENSG00000127483	0.207287	0.136066	230	7
ENSG00000075151	0.24173	0.396511	563	7
ENSG00000117298	0.0817601	0.106632	257	12
ENSG00000142794	0.0007255	0.00110494	171	34
ENSG00000162551	0.012613	0.00732697	143	24
ENSG00000076864	0.100943	0.0516711	187	13
ENSG00000090686	0.173249	0.150673	472	20
ENSG00000187942	0.00095134	0.00181164	67	16
ENSG00000142798	0.0967924	0.0488156	1175	128
ENSG00000219073	0.00044114	0.00501132	17	4
ENSG00000142789	0.00231899	0	36	11
ENSG00000070831	0.53556	1	38	0
ENSG00000162552	0.0952073	0.0772403	120	10
ENSG00000184677	0.0495879	0.0267149	473	34
ENSG00000070886	0.01221	0.0451592	286	29
ENSG00000173372	0.00926671	0.035612	78	10
ENSG00000159189	0.00801123	0.0436215	71	8
ENSG00000173369	0.0140214	0.0109639	67	10
ENSG00000133216	0.130249	0.314147	290	6
ENSG00000215906	0.00278642	1	88	0
ENSG00000227868	0.00282156	1	35	0
ENSG00000004487	0.269087	0.0469111	302	26
ENSG00000169641	0.0891439	0.0622073	418	24
ENSG00000179546	0.0035006	0.00765151	107	18
ENSG00000125944	0.524531	0.523362	273	2
ENSG00000125945	0.0440065	0.0253202	151	17
ENSG00000204219	0.00582333	0.00694922	126	15
ENSG00000088280	0.0112706	0.0151039	283	39
ENSG00000007968	0.058959	0.0405345	130	10
ENSG00000117318	0.0843227	0.0456201	32	3
ENSG00000142676	0.721212	0.399585	65	1
ENSG00000011007	0.213118	0.14276	324	8
ENSG00000057757	0.0532934	0.075323	48	2
ENSG00000011009	0.11232	0.225249	43	1
ENSG00000117308	0.00356333	0.0104932	110	14
ENSG00000117305	0.00229467	0.00665418	104	11
ENSG00000179163	0.00336172	0.00343559	189	46
ENSG00000188822	0.00365995	0.00297155	104	16
ENSG00000188529	0.0872381	0.303361	125	3
ENSG00000142661	0.00039882	0.00939655	508	80
ENSG00000142677	0.00235651	0.0362905	187	23
ENSG00000185436	0.00801655	0.0262134	164	19
ENSG00000158055	0.0712726	0.0737294	202	12
ENSG00000001460	0.00052767	0.0150884	121	12
ENSG00000001461	0.00924924	0.00932251	118	18
ENSG00000117602	0.00702652	0.0027565	88	14
ENSG00000184454	0.00264534	0	18	5
ENSG00000133226	0.415197	0.280211	288	5
ENSG00000169504	0.0202376	0.0202537	86	7
ENSG00000020633	0.297671	0.129643	69	4
ENSG00000117614	0.0136216	0.0110365	115	11
ENSG00000117616	0.00451403	0.00447002	124	24
ENSG00000183726	0.0243845	0.0110968	52	7
ENSG00000188672	0.00389205	0.0133945	29	4
ENSG00000204178	0.237101	0.194801	273	9
ENSG00000157978	0.00569752	0.0227384	83	12
ENSG00000117643	0.0232696	0.0346497	213	29
ENSG00000162430	0.0122937	0.0113585	143	22
ENSG00000117640	0.0439584	0.0828071	93	4
ENSG00000127423	0.00785803	0.000236702	144	30
ENSG00000182749	0.0108592	0.0145552	103	14
ENSG00000117632	0.292213	0.207879	66	2
ENSG00000158006	0.00060632	0.00257845	135	21
ENSG00000158008	0.00213517	0.0102196	180	28
ENSG00000158014	0.00442135	0.0536017	105	10
ENSG00000158022	0.00084101	0.000918136	136	26
ENSG00000175087	0.204113	0.05239	127	8
ENSG00000197245	0.0158677	0.0860586	33	2
ENSG00000142684	0.00942637	0.0111967	34	10
ENSG00000142675	0.00805605	0.001839	223	41
ENSG00000188782	0.00864768	0.00368225	146	29
ENSG00000130695	0.0155205	0.017925	315	36
ENSG00000142669	0.0535821	0.0150967	26	4
ENSG00000158062	0.00079128	0.00112406	142	25
ENSG00000169442	0.0204356	0	6	1
ENSG00000176092	0.00416511	0.0193742	399	46
ENSG00000176083	0.00251799	0.0016091	133	24
ENSG00000131914	0.115048	0.0212344	76	8
ENSG00000117682	0.0323508	0.0522317	127	11
ENSG00000198830	0.087185	1	34	0
ENSG00000117676	0.0777394	0.0515579	211	16
ENSG00000117713	0.497522	0.517986	674	7
ENSG00000060642	0.00466158	0.00307254	165	22
ENSG00000204160	0.0412287	0.0441106	81	7
ENSG00000175793	0.0478283	0.126531	87	4
ENSG00000142751	0.00268344	0.000294719	95	19
ENSG00000198746	0.00133325	0.00499197	197	34
ENSG00000131910	0.00265856	0.000638976	65	14
ENSG00000090273	0.10645	0.0681027	106	7
ENSG00000175707	0.0469379	0.0454	124	11
ENSG00000253368	0.0193346	1	5	0
ENSG00000158246	0.0155287	0.0309062	99	13
ENSG00000090020	0.160792	0.0535762	189	16
ENSG00000142784	0.179249	0.176286	199	8
ENSG00000186501	0.00829071	0.0201505	52	8
ENSG00000142765	0.00252346	0.014595	133	21
ENSG00000142733	0.00104691	0.00798342	343	53
ENSG00000142748	0.00059958	0.0128233	97	13
ENSG00000174950	0.00187946	0.0109555	56	10
ENSG00000181773	0.0182744	0.0085405	86	16
ENSG00000158195	0.230201	0.100303	126	9
ENSG00000126705	0.435746	0.4402	423	6
ENSG00000000938	0.0332941	0.100777	184	11
ENSG00000126709	0.00529304	0.0357776	25	2
ENSG00000009780	0.0798974	0.0104261	144	17
ENSG00000117758	0.0620217	0.0600114	112	9
ENSG00000117751	0.232688	0.251089	101	2
ENSG00000130775	0.00296535	0.029477	190	17
ENSG00000117748	0.0189407	0.0680237	69	5
ENSG00000130768	0.0016209	0.00291107	144	27
ENSG00000158156	0.00521125	0.0145548	103	16
ENSG00000158161	0.122895	0.0812624	234	15
ENSG00000169403	0.0129456	0.0401846	96	10
ENSG00000126698	0.154996	0.0647304	118	10
ENSG00000130770	0.00869885	0.0120039	43	7
ENSG00000130766	0.0213636	0.0237576	140	19
ENSG00000130772	0.0517603	0	58	9
ENSG00000204138	0.0545558	0.0218468	227	27
ENSG00000180198	0.0754747	0.136899	128	5
ENSG00000180098	0.0308947	0.0489379	117	13
ENSG00000188060	0.00126711	1	9	0
ENSG00000120656	0.0947977	0.237162	55	2
ENSG00000162419	0.194593	0.509754	174	1
ENSG00000198492	0.469019	0.38025	112	1
ENSG00000116329	0.0098611	0.00266213	75	15
ENSG00000159023	0.0345837	0.0159756	355	37
ENSG00000253304	0.0122894	0.0451013	53	6
ENSG00000116350	0.464432	0.0856525	187	8
ENSG00000116353	0.00133545	0.00128351	108	23
ENSG00000060656	0.0576998	0.0420106	405	41
ENSG00000162510	0.00268735	0.0118694	123	19
ENSG00000162511	0.0172706	0.0519779	83	7
ENSG00000162512	0.0755921	0.0861819	83	5
ENSG00000134644	0.44097	0.556147	401	4
ENSG00000084628	0.0704258	0.186581	58	3
ENSG00000060688	0.0986342	0.0361662	133	12
ENSG00000121766	0.0233633	0.0449273	101	6
ENSG00000121769	0.00983586	0.00623635	37	6
ENSG00000168528	0.00272527	0.00504877	109	28
ENSG00000142910	0.0243194	0.0438157	138	13
ENSG00000121764	0.0039059	0.020071	124	15
ENSG00000162517	0.0106065	0.0283911	106	13
ENSG00000084636	0.0146404	0.00425544	442	55
ENSG00000121753	0.177192	0.161289	418	17
ENSG00000134668	0.00289095	0.00857009	359	44
ENSG00000184007	0.307213	1	64	0
ENSG00000121774	0.485267	0.124693	137	5
ENSG00000121775	0.029906	0.0904001	124	8
ENSG00000025800	0.184525	0.188902	191	6
ENSG00000084652	0.0780844	0.128303	204	9
ENSG00000160050	0.0175048	0.0126304	55	6
ENSG00000160051	0.00103624	0.0178662	205	27
ENSG00000222046	0.00076689	0.00634628	107	13
ENSG00000160055	0.0021971	0.0008141	37	8
ENSG00000084623	0.129759	0.0364248	99	8
ENSG00000183615	0.0070685	0.0262383	50	5
ENSG00000182866	0.114426	0.129919	176	9
ENSG00000116478	0.154853	0.0535938	181	9
ENSG00000175130	0.080957	0.0413677	61	5
ENSG00000225828	0.0246336	1	10	0
ENSG00000162526	0.00455765	0.0204773	91	13
ENSG00000160058	0.0489931	0.0610218	148	9
ENSG00000273274	0.00419444	0.57685	151	1
ENSG00000160062	0.0613759	0.0439004	175	18
ENSG00000176261	0.0052462	0.0454625	62	6
ENSG00000162521	0.352308	0.692823	156	1
ENSG00000162520	0.00627917	0.0176701	179	16
ENSG00000162522	0.0188126	0.0324858	193	25
ENSG00000134684	0.0411348	0.0155256	193	16
ENSG00000116497	0.00657872	0.0498699	163	11
ENSG00000160097	0.0482442	0.118113	53	3
ENSG00000121905	0.130256	0.0962995	65	3
ENSG00000121900	0.011205	0.000379031	45	13
ENSG00000116514	0.18468	0.049661	205	11
ENSG00000004455	0.00881021	0.0369805	53	2
ENSG00000142920	0.001514	0.00341813	133	20
ENSG00000116525	0.0109924	0.0121817	151	27
ENSG00000160094	0.386053	0.113452	127	6
ENSG00000184389	0.0019483	0.0172021	53	9
ENSG00000134686	0.284081	0.130114	247	14
ENSG00000121903	0.0256101	0.0482257	409	30
ENSG00000121904	0.0768112	0.128787	1075	57
ENSG00000176256	0.0160452	0.00168214	106	19
ENSG00000142698	0.00226679	0.0156927	188	22
ENSG00000189280	0.00235339	0.00204784	89	17
ENSG00000189433	0.00235985	0.000301937	85	16
ENSG00000188910	0.0049959	0.00204263	92	17
ENSG00000187513	0.0215118	0.0330321	116	13
ENSG00000163866	0.0261236	1	30	0
ENSG00000116544	0.198297	0.243079	245	6
ENSG00000243749	0.00441017	1	29	0
ENSG00000163867	0.00888006	0.0516392	611	38
ENSG00000197056	0.00808434	0.0492701	561	39
ENSG00000116560	0.620363	0.325261	200	4
ENSG00000146463	0.262275	0.181534	634	17
ENSG00000142687	0.0461444	0.0379204	367	38
ENSG00000020129	0.264685	0.37451	210	4
ENSG00000116819	0.00764066	0.0124927	88	9
ENSG00000126067	0.106705	0.0221147	69	7
ENSG00000142686	0.0316836	0.00311847	73	16
ENSG00000092853	0.0241379	0.0326639	551	44
ENSG00000134698	0.132549	0.089335	287	19
ENSG00000092847	0.349828	0.414875	294	4
ENSG00000126070	0.254246	0.239276	312	9
ENSG00000092850	0.00146533	0.00260331	138	27
ENSG00000116863	0.0099329	0.0152992	94	13
ENSG00000171812	0.0732101	0.040888	154	14
ENSG00000054116	0.0254463	0.153371	57	2
ENSG00000116871	0.0945029	0.198888	218	8
ENSG00000054118	0.419564	0.156837	407	14
ENSG00000214193	0.00178846	0.0149032	187	23
ENSG00000142694	0.0176389	0.00850521	30	9
ENSG00000196182	0.0763165	0.134861	119	5
ENSG00000181817	0.0115256	0.00710708	32	7
ENSG00000116885	0.00709531	0.00674098	129	16
ENSG00000116898	0.00242549	0.00151526	97	17
ENSG00000119535	0.0156967	0.0408692	259	27
ENSG00000163873	0.104204	0.112741	266	17
ENSG00000163874	0.179769	0.0880397	189	14
ENSG00000163875	0.17371	0.0802672	65	4
ENSG00000163877	0.105199	0.0505199	144	15
ENSG00000163879	0.00260266	0.00116777	105	21
ENSG00000134697	0.0169125	0.0213917	301	30
ENSG00000169218	0.0239729	0.00956052	95	12
ENSG00000116922	0.00124104	0.0122156	80	12
ENSG00000134690	0.0203	0.0132933	93	11
ENSG00000183317	0.00251737	0.00379935	240	58
ENSG00000185090	0.0113458	0.0316587	127	18
ENSG00000196449	0.0179182	0.0284854	52	6
ENSG00000197982	0.0241258	2.80118e-05	17	1
ENSG00000188786	0.315388	0.0967088	237	15
ENSG00000204084	0.00652246	0.0125219	319	40
ENSG00000183431	0.325823	0.204057	218	6
ENSG00000183386	0.0214228	0.0105175	120	19
ENSG00000183520	0.0136878	0.00306854	97	12
ENSG00000185668	0.164298	0.201989	64	3
ENSG00000116954	0.248649	0.0732787	109	4
ENSG00000214114	0.0501743	0.14059	53	2
ENSG00000131233	0.0042403	0.00234806	214	36
ENSG00000158315	0.00066872	0.00619351	108	10
ENSG00000174574	0.0954905	0.12355	59	2
ENSG00000168653	0.00674651	0.0315364	43	6
ENSG00000127603	0.203964	0.123493	3079	135
ENSG00000183682	0.0023546	0	6	1
ENSG00000090621	0.168683	0.109896	210	9
ENSG00000163909	0.00356049	0.000226152	61	14
ENSG00000116981	0.00847665	0.00535995	92	14
ENSG00000116983	0.00960463	0.00428563	61	12
ENSG00000084072	0.015173	0.0290667	94	9
ENSG00000116985	0.00574179	0.170129	12	1
ENSG00000043514	0.00300632	0.00606171	164	25
ENSG00000116990	0.163944	0.074032	127	11
ENSG00000168389	0.0483861	0.0822025	148	11
ENSG00000131236	0.0503782	0.127911	146	4
ENSG00000131238	0.00768618	0.0380032	113	12
ENSG00000117000	0.238629	0.556948	937	7
ENSG00000188800	0.00917411	0.00430478	85	9
ENSG00000084073	0.0136045	0.0136605	201	23
ENSG00000049089	0.014974	0.0293963	150	13
ENSG00000084070	0.124095	0.0680824	152	12
ENSG00000187801	0.00091915	0.0263084	163	13
ENSG00000187815	0.00253301	0.011628	249	24
ENSG00000164002	0.00453431	0.00923173	165	19
ENSG00000117010	0.00202084	0.0135209	184	18
ENSG00000117016	0.0406669	0.0603989	79	10
ENSG00000066136	0.175518	0.0547992	117	16
ENSG00000117013	0.0399306	0.042768	179	16
ENSG00000179862	0.0649208	1	4	0
ENSG00000171793	0.14229	0.10103	232	11
ENSG00000171790	0.00065262	0.0184074	122	21
ENSG00000010803	0.084474	0.0470341	211	17
ENSG00000204060	0.197113	1	47	0
ENSG00000127129	0.00568053	0.0155197	50	7
ENSG00000127124	0.140168	0.0757699	815	49
ENSG00000044012	0.0037779	0.0116662	33	4
ENSG00000197273	0.00157074	0	31	7
ENSG00000198815	0.353342	0.117662	221	12
ENSG00000177181	0.0285025	0.0231401	101	9
ENSG00000066185	0.00063162	0.0133195	158	20
ENSG00000127125	0.00835198	0.0123605	95	13
ENSG00000186409	0.0010615	0.00693177	481	54
ENSG00000171960	0.0583388	0.0603939	42	3
ENSG00000065978	0.28926	0.347448	51	1
ENSG00000164007	0.00946014	0.0240448	67	12
ENSG00000117385	0.00991519	0.0101385	269	44
ENSG00000164008	0.00097695	0.0107089	62	10
ENSG00000177868	0.0272945	0.00356747	37	7
ENSG00000164010	0.00118541	0.0169246	144	15
ENSG00000164011	0.0126436	0.0555771	124	7
ENSG00000117394	0.187994	0.299081	110	3
ENSG00000186973	0.00137865	0.00293635	55	10
ENSG00000117395	0.0162851	0.000799986	128	25
ENSG00000243710	0.00457228	0.0337623	457	31
ENSG00000179178	0.00402029	0.0153569	39	7
ENSG00000253313	0.00280307	0	27	7
ENSG00000066056	0.0119273	0.0129089	337	48
ENSG00000117400	0.00174844	0.0115608	236	44
ENSG00000117399	0.051553	0.0276652	124	16
ENSG00000066322	0.0990234	0.0891541	105	7
ENSG00000159479	0.028026	0.00560792	95	14
ENSG00000198198	0.0497121	0.0200225	991	138
ENSG00000178922	0.00067009	0	79	24
ENSG00000142949	0.0959305	0.161722	550	26
ENSG00000066135	0.124558	0.153889	403	14
ENSG00000126091	0.0440386	0.0404745	131	12
ENSG00000117407	0.0197691	0.0613532	24	6
ENSG00000117408	0.115768	0.102354	294	16
ENSG00000132768	0.00191818	0.00327723	143	22
ENSG00000117410	0.154093	1	32	0
ENSG00000117411	0.0858087	0.0284462	96	12
ENSG00000159214	0.00093415	0.00243824	90	20
ENSG00000196517	0.0274047	0.0647436	178	13
ENSG00000171872	0.00198645	0.00282659	130	26
ENSG00000178028	0.060236	0.0174649	155	15
ENSG00000117419	0.10991	0.148575	106	5
ENSG00000187147	0.356785	0.761236	181	1
ENSG00000126106	0.00886809	0.0347629	80	9
ENSG00000198520	0.00051734	0.140392	128	2
ENSG00000142945	0.0310108	0.055831	219	13
ENSG00000142937	0.773094	1	95	0
ENSG00000142959	0.00660671	0.0327033	106	15
ENSG00000173846	0.0182907	0.0247898	159	26
ENSG00000188396	0.00169843	0.000361158	26	5
ENSG00000222009	0.00248827	1	63	0
ENSG00000117425	0.00762589	0.0163794	306	51
ENSG00000070785	0.0185732	0.0395897	169	11
ENSG00000126107	0.0214729	0.0148138	242	34
ENSG00000126088	0.00670431	0.00230668	98	15
ENSG00000162415	0.0851988	0.0432032	391	39
ENSG00000186603	0.00759697	0.0146068	86	14
ENSG00000132781	0.00144977	0.000630906	170	37
ENSG00000132773	0.0145996	0.00100795	164	28
ENSG00000070759	0.0156893	0.00412896	175	26
ENSG00000132763	0.00052156	0.000383995	96	21
ENSG00000117450	0.00802606	0.017853	63	8
ENSG00000117448	0.00370076	0.010875	107	13
ENSG00000132780	0.244757	0.0800279	318	15
ENSG00000159588	0.00127243	0.00991494	149	28
ENSG00000159592	0.0358958	0.0584258	157	10
ENSG00000159596	0.00307225	0.00607653	92	17
ENSG00000197429	0.00609045	0.0136109	240	28
ENSG00000086015	0.126716	0.0215562	531	56
ENSG00000117461	0.0142717	0.0103188	189	29
ENSG00000117472	0.00453367	0.0121182	72	10
ENSG00000085998	0.0182714	0.00816194	200	28
ENSG00000171357	0.00691643	0.0113548	71	12
ENSG00000085999	0.00288143	0.013629	238	29
ENSG00000132128	0.157806	0.191928	205	7
ENSG00000173660	0.0263336	0.00529892	43	5
ENSG00000117481	0.00091724	0.00665068	132	19
ENSG00000117480	0.00187208	0.0073794	155	26
ENSG00000197587	0.0785072	0.118376	118	7
ENSG00000162456	0.00176517	0.00835448	14	2
ENSG00000079277	0.00986602	0.00873148	140	16
ENSG00000142961	0.00212768	0.0031322	70	14
ENSG00000123472	0.0171986	0.0210467	99	10
ENSG00000186118	0.00578188	1	52	0
ENSG00000159658	0.0164371	0.0154884	191	22
ENSG00000142973	0.00041941	0.0111687	145	21
ENSG00000187048	0.00038724	0.00561437	57	12
ENSG00000186377	0.00328682	0.0188676	184	21
ENSG00000186160	0.00026127	0.00408457	68	7
ENSG00000162365	0.00037606	0.00390415	48	8
ENSG00000162366	0.00793588	0.0259869	31	4
ENSG00000162367	0.107106	0.0717468	45	6
ENSG00000123473	0.0286974	0.0547787	491	29
ENSG00000162368	0.0894467	0.0313537	76	6
ENSG00000186790	0.0428747	0.0105301	28	6
ENSG00000186564	0.108813	1	27	0
ENSG00000269113	0.0394145	1	72	0
ENSG00000117834	0.00089069	0.0044138	184	35
ENSG00000132122	0.00315832	0.0136207	208	22
ENSG00000186094	0.00440978	0.0123739	161	15
ENSG00000162373	0.0633083	0.0606629	156	12
ENSG00000162374	0.409605	0.53981	117	1
ENSG00000142700	0.0256001	0.241467	78	2
ENSG00000185104	0.123261	0.104194	246	14
ENSG00000123080	0.0612828	0.106113	45	2
ENSG00000204006	0.00114537	1	63	0
ENSG00000123091	0.204685	0.0935762	53	3
ENSG00000085831	0.0132298	0.0325437	206	18
ENSG00000085832	0.0701361	0.0283992	310	28
ENSG00000117859	0.0744652	0.0794725	305	16
ENSG00000078618	0.0670377	0.0790148	420	26
ENSG00000169213	0.0111667	0.0261346	67	7
ENSG00000117862	0.00362146	0.000588286	59	9
ENSG00000198841	0.0272257	0.00953736	100	19
ENSG00000134717	0.122595	0.0421396	38	2
ENSG00000157077	0.136202	0.0785695	538	30
ENSG00000154222	0.00185484	0.00153438	258	42
ENSG00000085840	0.010178	0.0130433	319	35
ENSG00000134748	0.151409	0.343215	124	2
ENSG00000134744	0.185029	0.18903	657	21
ENSG00000116157	0.00209202	0.00213592	62	13
ENSG00000182183	0.00169203	0.000804841	56	11
ENSG00000162377	0.00454858	0.0166838	101	8
ENSG00000162378	0.155198	0.0518356	231	18
ENSG00000203995	0.00041428	1	219	0
ENSG00000121310	0.00114774	0.0012825	62	11
ENSG00000116171	0.00525965	0.012326	195	17
ENSG00000174348	0.00357793	0.00336251	151	25
ENSG00000162383	0.00069454	0.00183966	108	16
ENSG00000157184	0.00209598	0.00380959	184	28
ENSG00000162384	0.00473555	0.00422378	61	10
ENSG00000162385	0.31777	1	53	0
ENSG00000157193	0.0871408	0.097526	276	16
ENSG00000143006	0.0699163	0.163708	83	4
ENSG00000174332	0.0218667	0.103547	175	8
ENSG00000058804	0.0262303	0.216629	244	6
ENSG00000058799	0.00168162	0.00986663	104	15
ENSG00000211452	0.0028712	0.0171674	81	13
ENSG00000081870	0.00748511	0.00905596	51	6
ENSG00000116212	0.00212248	0.00372975	169	24
ENSG00000203985	0.0006608	0.0174514	66	8
ENSG00000116209	0.0057056	0.0020311	131	21
ENSG00000116205	0.00204828	0.0301469	96	11
ENSG00000157211	0.00163456	0.0046585	107	20
ENSG00000215883	0.00051695	0.00189216	113	21
ENSG00000116221	0.00471082	0.0135242	145	20
ENSG00000157216	0.404257	0.537271	87	1
ENSG00000162390	0.00080723	0.00226441	162	28
ENSG00000162391	0.0003392	0.00201555	166	30
ENSG00000184313	0.00086224	0.00269999	395	62
ENSG00000243725	0.00108169	0.00913495	164	18
ENSG00000162396	0.00240595	0.012898	161	21
ENSG00000006555	0.00111777	0.033392	114	13
ENSG00000162398	0.00082091	0.000357541	139	23
ENSG00000116133	0.0544089	0.0430954	190	17
ENSG00000143001	0.00201983	0.0161718	64	10
ENSG00000162399	0.00179109	0.00393951	108	17
ENSG00000169174	0.00179301	0.00662343	165	31
ENSG00000162402	0.140482	0.158104	981	40
ENSG00000162407	0.114066	0.120349	96	5
ENSG00000162409	0.059192	0.0197191	196	23
ENSG00000187889	0.0013021	0.00218747	297	49
ENSG00000157131	0.00137379	0.0015052	250	48
ENSG00000021852	0.00371839	0.00437688	246	43
ENSG00000173406	0.266909	0.23245	175	5
ENSG00000184292	0.0263991	0.00627139	82	16
ENSG00000162601	0.0317853	0.0829013	378	23
ENSG00000177606	0.429156	0.143275	87	7
ENSG00000172456	0.0004842	0.0100031	187	30
ENSG00000134709	0.00630286	0.0557736	312	23
ENSG00000134716	0.00064662	0.00766186	163	22
ENSG00000162598	0.00063073	0.00735018	205	27
ENSG00000162599	0.360143	0.299634	177	4
ENSG00000162604	0.00866677	0.0224824	68	7
ENSG00000132849	0.00167429	0.0131151	653	77
ENSG00000240563	0.0018223	0.00873354	364	32
ENSG00000132854	0.00796224	0.0168567	317	39
ENSG00000162607	0.125664	0.264094	371	7
ENSG00000116641	0.0592577	0.0660981	799	59
ENSG00000132855	0.00073768	0.0064224	218	34
ENSG00000125703	0.00107384	0.0011591	201	30
ENSG00000187140	0.11359	0.0676988	77	8
ENSG00000088035	0.00546206	0.0228459	213	20
ENSG00000142856	0.0012921	0.000163671	61	9
ENSG00000203965	0.00128091	0.00871387	278	36
ENSG00000079739	0.00165077	0.00197064	157	28
ENSG00000185483	0.113002	0.128286	339	14
ENSG00000177414	0.00045455	0.0115831	141	16
ENSG00000158966	0.0426734	0.0282683	365	38
ENSG00000162437	0.0142076	0.0283624	272	23
ENSG00000162434	0.193428	0.314707	442	6
ENSG00000162433	0.0337797	0.0531803	41	5
ENSG00000116675	0.0900147	0.122075	321	15
ENSG00000213625	0.0327426	0.257188	41	1
ENSG00000116678	0.0401472	0.0453207	529	41
ENSG00000184588	0.111393	0.101605	259	10
ENSG00000118473	0.145293	0.133998	283	12
ENSG00000152760	0.00196118	0.0206216	68	9
ENSG00000172410	0.00243647	0.000681437	62	10
ENSG00000152763	0.0007491	0.0129604	356	41
ENSG00000198160	0.130333	0.0238397	221	22
ENSG00000116704	0.00913613	0.0264369	104	13
ENSG00000203963	0.00113791	0.00494392	156	21
ENSG00000162594	0.0120942	0.0290097	253	23
ENSG00000081985	0.00183907	0.0159429	324	47
ENSG00000142864	0.43044	0.260395	74	2
ENSG00000116717	0.0887876	0.0647674	52	5
ENSG00000172380	0.0803886	1	33	0
ENSG00000116729	0.0194719	0.0329885	165	15
ENSG00000116745	0.0014151	0.0091675	210	29
ENSG00000024526	0.00278658	0.0149927	233	23
ENSG00000033122	0.215736	0.379275	609	8
ENSG00000066557	0.00235356	0.000859346	210	33
ENSG00000116754	0.438709	1	175	0
ENSG00000118454	0.111679	0.0958461	179	10
ENSG00000116761	0.00287345	0.0123952	134	13
ENSG00000050628	0.0168732	0.0424614	112	13
ENSG00000132485	0.284455	0.0850725	182	13
ENSG00000172260	0.145124	0.279036	128	4
ENSG00000162620	0.00055423	0	276	53
ENSG00000254685	0.00069686	0.0118834	273	32
ENSG00000116783	0.00434179	0.000972623	313	57
ENSG00000162621	0.00341303	1	17	0
ENSG00000178965	0.0027994	0.00397778	660	95
ENSG00000116791	0.00101754	0.00247376	128	21
ENSG00000162623	0.00089571	0.00488391	99	17
ENSG00000162624	0.162912	0.339064	113	2
ENSG00000137968	0.00865043	0.0360583	275	24
ENSG00000117054	0.00415857	0.0172187	180	17
ENSG00000137955	0.0515156	0.0357749	133	11
ENSG00000057468	0.00152897	0.0163959	375	42
ENSG00000154007	0.00246397	0.00298266	136	19
ENSG00000184005	0.0126451	0.0120677	105	17
ENSG00000117069	0.0217492	0.00606646	105	21
ENSG00000142892	0.00435635	0.00503245	125	21
ENSG00000154027	0.031748	0.0873922	214	10
ENSG00000036549	0.175527	0.252297	391	11
ENSG00000077254	0.079248	0.0556653	386	26
ENSG00000180488	0.0183351	0.0160815	245	25
ENSG00000162614	0.00334693	0.0109075	371	46
ENSG00000162613	0.402726	0.374461	234	4
ENSG00000162616	0.0402797	0.0409165	134	7
ENSG00000137960	0.00143011	0.0021898	127	20
ENSG00000122420	0.00879963	0.0465843	135	13
ENSG00000137959	0.00043609	0.0166989	165	18
ENSG00000137965	0.00044445	0.00135396	161	24
ENSG00000162618	0.00291393	0.00588729	272	39
ENSG00000117114	0.111441	0.14361	572	29
ENSG00000137941	0.0582878	0.0392727	408	37
ENSG00000142875	0.161717	0.0706642	171	7
ENSG00000203943	0.0508084	0.0223432	42	3
ENSG00000137976	0.00042679	2.08517e-05	180	31
ENSG00000117133	0.00701806	0.00539025	122	18
ENSG00000174021	0.0258053	0.0516414	19	2
ENSG00000117151	0.00103174	0.00773493	171	23
ENSG00000117155	0.0231431	0.0215153	309	32
ENSG00000171517	0.00901858	0.0989895	98	6
ENSG00000153898	0.00333317	0.0123155	224	26
ENSG00000055732	0.00177728	0.000761576	218	40
ENSG00000162643	0.00162449	0.0088831	336	41
ENSG00000097096	0.00167824	0.0120312	423	44
ENSG00000162642	0.00473965	0.0709061	58	4
ENSG00000142867	0.128962	0.0420348	97	6
ENSG00000153904	0.0210056	0.0141651	76	9
ENSG00000142871	0.0368109	0.0672138	155	11
ENSG00000117174	0.00347196	0.0174735	209	24
ENSG00000171502	0.00171642	0.00582581	630	76
ENSG00000122417	0.00116469	0.0115907	264	25
ENSG00000137975	0.00065956	0.00417897	330	56
ENSG00000016490	0.0035161	0.0136074	327	45
ENSG00000016602	0.00064392	0.0231326	300	33
ENSG00000097033	0.108575	0.126474	146	6
ENSG00000183291	0.0180058	0.0444796	55	6
ENSG00000153936	0.0857929	0.07589	146	11
ENSG00000143013	0.273963	0.341094	55	1
ENSG00000065243	0.123369	0.136135	384	19
ENSG00000137947	0.108909	0.0207607	100	9
ENSG00000137944	0.00044984	0.00602983	187	23
ENSG00000213516	0.071308	0.013387	56	7
ENSG00000117226	0.0007136	0.000419978	169	31
ENSG00000117228	0.0008279	0.00364881	156	24
ENSG00000162645	0.0015519	0.0107283	246	34
ENSG00000213512	0.00031465	0.00997737	248	24
ENSG00000162654	0.00177201	0.00231056	228	41
ENSG00000154451	0.0011444	0.00766152	227	31
ENSG00000183347	0.00074444	0.00418533	251	43
ENSG00000197147	0.125886	0.0651153	338	21
ENSG00000171488	0.0743975	0.0554651	299	20
ENSG00000171492	0.169173	0.0724286	337	20
ENSG00000162664	0.1744	0.0681024	223	15
ENSG00000143032	0.103659	0.0620589	95	8
ENSG00000122482	0.317834	0.221708	636	15
ENSG00000162669	0.00498035	0.00796734	542	65
ENSG00000097046	0.00706533	0.0123446	209	22
ENSG00000069702	0.117464	0.0435513	269	22
ENSG00000137948	0.00423369	0.0312126	413	40
ENSG00000172031	0.00387229	0.00765926	152	20
ENSG00000189195	0.00278023	0.165006	658	14
ENSG00000203910	0.0022369	0.00339707	73	13
ENSG00000174842	0.0165761	0.00862887	229	27
ENSG00000122484	0.00342873	0.00574682	271	33
ENSG00000162676	0.129235	0.0797329	121	10
ENSG00000067208	0.0206264	0.0389514	337	27
ENSG00000122406	0.656036	1	128	0
ENSG00000154511	0.066676	0.210324	184	5
ENSG00000143033	0.31505	0.270257	240	5
ENSG00000117500	0.0122003	0.00329028	82	15
ENSG00000122483	0.00850706	0.0113799	725	76
ENSG00000117505	0.284204	0.0793154	77	6
ENSG00000137942	0.162727	0.065259	227	18
ENSG00000137936	0.0154962	0.0408627	270	27
ENSG00000067334	0.0205268	0.0177106	299	33
ENSG00000023909	0.0585583	0.0713035	100	8
ENSG00000198691	0.001801	0.011337	712	97
ENSG00000137962	0.0577092	0.0796919	512	29
ENSG00000117528	0.0628519	0.0343784	256	20
ENSG00000117525	0.0154121	0.0378984	114	8
ENSG00000143036	0.00112849	0.00446501	237	31
ENSG00000117519	0.124508	0.11637	132	6
ENSG00000172339	0.00133414	0.0119475	71	10
ENSG00000152078	0.0153028	0.238057	94	2
ENSG00000122481	0.00395204	0.000350514	117	22
ENSG00000117569	0.379664	0.275433	154	4
ENSG00000188641	0.00481866	0.00451815	350	46
ENSG00000162627	0.0070788	0.0275383	154	9
ENSG00000117598	0.0310296	0.0252377	94	9
ENSG00000117600	0.0428848	0.0765918	240	18
ENSG00000099260	0.00362089	0.0127803	237	31
ENSG00000156869	0.00063302	0.0136999	202	24
ENSG00000162688	0.00205839	0.0146714	674	72
ENSG00000117620	0.016446	0.021901	118	9
ENSG00000156875	0.119391	0.033474	162	15
ENSG00000156876	0.0176783	0.038639	263	24
ENSG00000122435	0.00186588	0.00774831	224	28
ENSG00000122477	0.00033908	0.00114009	134	26
ENSG00000137992	0.0048193	0.0206136	173	14
ENSG00000137996	0.00169016	0.00639196	132	17
ENSG00000079335	0.00820457	0.00400715	230	30
ENSG00000181656	0.119734	0.0339173	68	13
ENSG00000162692	0.0337202	0.0466863	281	26
ENSG00000162694	0.00438508	0.0114746	130	17
ENSG00000162695	0.00511403	0.0323498	113	9
ENSG00000117543	0.002694	0.0112752	115	14
ENSG00000170989	0.190982	0.321628	109	2
ENSG00000118733	0.0666751	0.0504977	194	18
ENSG00000060718	0.129985	0.126284	574	28
ENSG00000185946	0.0139358	0.228392	165	1
ENSG00000240038	0.00048729	0	39	11
ENSG00000198890	0.0225029	0.00973115	134	22
ENSG00000162631	0.122874	0.238034	221	7
ENSG00000134215	0.0163502	0.016464	362	41
ENSG00000085491	0.00927277	0.00278903	193	28
ENSG00000162636	0.0422589	0.027442	133	8
ENSG00000162639	0.00067968	0.00462048	168	21
ENSG00000134186	0.322857	0.101052	256	17
ENSG00000143107	0.00124399	0.0144647	251	23
ENSG00000116266	0.0238783	0.0171318	233	25
ENSG00000162641	0.0007772	0.0123375	342	37
ENSG00000121957	0.0108107	0.0147654	260	29
ENSG00000121940	0.00636314	0.0333566	253	19
ENSG00000085433	0.112519	0.0896598	372	19
ENSG00000197780	0.0537851	0.179584	52	1
ENSG00000215717	0.060062	1	28	0
ENSG00000179902	0.00237096	0.00714396	53	7
ENSG00000116299	0.00904561	0.0368585	361	32
ENSG00000031698	0.0410815	0.0641357	189	17
ENSG00000143126	0.130424	0.0993507	754	52
ENSG00000134222	0.00545368	0	66	16
ENSG00000221986	0.00217455	0.00609027	102	17
ENSG00000134243	0.0595708	0.089665	257	18
ENSG00000143106	0.395062	0.398656	84	1
ENSG00000143028	0.00180028	0.0121375	70	11
ENSG00000162650	0.0615797	0.0977695	198	9
ENSG00000174151	0.00294034	0.00298354	67	13
ENSG00000181754	0.244021	1	147	0
ENSG00000156097	0.0805416	0.0416021	135	16
ENSG00000065135	0.0686104	0.0495871	148	9
ENSG00000134183	0.00438764	0.0120319	131	21
ENSG00000116337	0.0299729	0.0168892	249	31
ENSG00000168765	0.00121254	0.000430662	55	12
ENSG00000213366	0.00187022	0	59	14
ENSG00000134201	0.00052884	0.013032	60	5
ENSG00000134202	0.00765621	0.00290483	87	16
ENSG00000198758	0.0011263	0.00411857	193	37
ENSG00000184371	0.0614236	0.230246	159	4
ENSG00000168710	0.239149	0.075255	192	12
ENSG00000143093	0.0550771	0.0283689	270	31
ENSG00000156150	0.0330758	0.048759	78	5
ENSG00000186150	0.0140298	0.00674058	68	12
ENSG00000197106	0.0443322	0.0676563	210	15
ENSG00000116396	0.0537822	0.0540462	157	12
ENSG00000162775	0.26825	0.175723	310	8
ENSG00000168679	0.00071891	0.00788139	176	23
ENSG00000134248	0.00817889	0.14565	27	1
ENSG00000143125	0.00257585	0.000269913	29	5
ENSG00000143105	0.011438	0.0121306	139	17
ENSG00000177301	0.186755	0.0828034	180	11
ENSG00000177272	0.0897742	0.0911166	144	11
ENSG00000143119	0.0233695	0.0422413	64	9
ENSG00000121931	0.0128642	0.020796	305	25
ENSG00000156171	0.00654795	0.0162877	100	14
ENSG00000134255	0.114866	0.215039	150	4
ENSG00000162777	0.0171643	0.0276086	175	15
ENSG00000064886	0.00075578	0.00689731	142	27
ENSG00000134216	0.00065253	0.00128543	147	33
ENSG00000173947	0.00129728	0.00100385	77	12
ENSG00000085465	0.00067265	0.0181216	200	20
ENSG00000116455	0.0143952	0.0365533	92	13
ENSG00000116459	0.00989121	0.0615651	97	9
ENSG00000143110	0.00330948	0.0032796	37	5
ENSG00000121933	0.00437078	0.00209129	93	12
ENSG00000116473	0.274585	0.132985	77	2
ENSG00000197852	0.0118975	0.00754794	104	15
ENSG00000064703	0.00182442	0.0108226	334	42
ENSG00000171385	0.234258	0.399766	175	1
ENSG00000143079	0.0925538	0.0503395	236	14
ENSG00000134245	0.0722671	0.0243447	127	16
ENSG00000007341	0.00267892	0.00684593	261	33
ENSG00000116489	0.125442	0.294821	102	2
ENSG00000155363	0.0262759	0.0497271	307	25
ENSG00000155366	0.0928595	0.0105962	53	9
ENSG00000155367	0.00163064	0.00076232	123	21
ENSG00000184599	0.00111928	0.0103613	51	9
ENSG00000155380	0.0804415	0.0650367	183	14
ENSG00000198799	0.00900211	0.0085951	367	53
ENSG00000081026	0.0948833	0.0723359	560	34
ENSG00000116793	0.00529221	0.00339929	304	42
ENSG00000081019	0.181619	0.0963236	290	18
ENSG00000134242	0.00553975	0.0116571	330	39
ENSG00000188761	0.00150801	0.011141	52	6
ENSG00000134262	0.00170241	0.013347	287	31
ENSG00000118655	0.00292936	0.0215445	169	18
ENSG00000163349	0.30156	0.14307	380	16
ENSG00000116774	0.00845964	0.00438812	154	20
ENSG00000134207	0.0248985	0.0422332	134	12
ENSG00000197323	0.397302	0.222237	360	10
ENSG00000116752	0.0262439	0.0139745	104	19
ENSG00000175984	0.00276181	0.0107504	407	37
ENSG00000116748	0.00197446	0.00514478	250	35
ENSG00000213281	0.180717	0.0580815	58	3
ENSG00000009307	0.28494	0.274916	263	6
ENSG00000052723	0.0166317	0.0353503	86	8
ENSG00000198765	0.0603166	0.111719	422	16
ENSG00000134200	0.0156244	0.00686051	57	6
ENSG00000134198	0.0168196	0.0369569	73	8
ENSG00000134259	0.122643	0.0921854	70	4
ENSG00000173218	0.0244865	0.054008	176	15
ENSG00000118729	0.00556023	0.00616525	131	19
ENSG00000177551	0.09209	0.0371123	39	7
ENSG00000163393	0.00806577	0.0192639	201	21
ENSG00000173212	0.00050794	0.00862339	139	23
ENSG00000163399	0.307555	0.216641	323	8
ENSG00000116815	0.0076978	0.107977	105	5
ENSG00000143061	0.0541768	0.213874	163	6
ENSG00000116824	0.00945358	0.0366328	131	15
ENSG00000134247	0.0438478	0.0671803	284	23
ENSG00000134256	0.0006938	0.00760022	413	62
ENSG00000116830	0.00093506	0.0056092	472	64
ENSG00000134253	0.00120027	0.000940339	216	36
ENSG00000134258	0.00432028	6.38102e-05	88	17
ENSG00000198162	0.0755983	0.0746995	262	16
ENSG00000183508	0.17742	0.117262	121	5
ENSG00000196505	0.0090084	0.0122988	205	24
ENSG00000065183	0.0102962	0.0233204	350	35
ENSG00000155761	0.00180979	0.0220279	941	93
ENSG00000092607	0.101755	0.0943782	182	14
ENSG00000116874	0.00810248	0.0135653	126	19
ENSG00000116882	0.00183752	0.000589377	110	27
ENSG00000203859	0.00345354	0.00628517	125	14
ENSG00000203857	0.00138837	0.00415167	120	21
ENSG00000143067	0.0324357	0.0309876	92	14
ENSG00000092621	0.00815935	0.00451209	131	23
ENSG00000134240	0.00892523	0.00826023	184	28
ENSG00000134193	0.00129064	0.0215555	74	12
ENSG00000134250	0.142947	0.295139	756	14
ENSG00000174827	0.0008559	0	24	6
ENSG00000117281	0.00206572	0.0515887	69	5
ENSG00000265491	0.0235616	0.0147462	90	12
ENSG00000186141	0.011644	0.00173766	195	26
ENSG00000186364	0.00046363	0.0146329	96	18
ENSG00000131788	0.104354	0.0302938	193	20
ENSG00000198483	0.0014151	0.00325969	379	73
ENSG00000143127	0.00314552	0.00829256	325	49
ENSG00000131779	0.00241897	0.00775855	87	9
ENSG00000271601	0.0322996	0.0431849	75	9
ENSG00000121851	0.0312599	0.00746174	65	8
ENSG00000265972	0.0186901	0.0206708	142	16
ENSG00000168509	0.00596773	0.00880627	115	21
ENSG00000131791	0.0337033	0.0126717	86	9
ENSG00000131781	0.00026765	0.00201281	193	29
ENSG00000131778	0.00083292	0.00303418	349	50
ENSG00000116128	0.135687	0.152612	342	17
ENSG00000162836	0.00049281	0.00768923	149	25
ENSG00000265107	0.0309109	0.0259424	119	13
ENSG00000121634	0.0130029	0.0146131	150	22
ENSG00000178104	0.00494733	0.0429528	41	3
ENSG00000184678	0.0626387	0.0558362	28	1
ENSG00000184260	0.0307834	0.0134931	24	3
ENSG00000184270	0.0248728	0.060099	44	3
ENSG00000178096	0.00205726	0.00232749	32	6
ENSG00000159164	0.0690962	0.0842901	231	19
ENSG00000143368	0.521502	0.177453	103	3
ENSG00000014914	0.00246516	0.0037721	247	47
ENSG00000136631	0.0131441	0.0269394	213	17
ENSG00000023902	0.0663587	0.0228298	141	15
ENSG00000143401	0.167068	0.0492548	112	6
ENSG00000118298	0.00057964	0.00491556	122	24
ENSG00000117362	0.151748	0.0341739	67	8
ENSG00000118292	0.00296299	0.000659588	41	6
ENSG00000159208	0.0176427	0.0377606	115	14
ENSG00000266472	0.00838765	0.0134899	35	5
ENSG00000117360	0.203169	0.576205	245	2
ENSG00000163125	0.325519	0.251019	479	11
ENSG00000143374	0.0121821	0.0109578	240	35
ENSG00000143369	0.00202828	0.00321105	179	36
ENSG00000143382	0.00423351	0.00759335	337	65
ENSG00000143384	0.166279	0.244031	90	3
ENSG00000143420	0.0801202	0.110696	35	2
ENSG00000143457	0.0141133	0.0200951	98	14
ENSG00000143452	0.0434927	0.0878411	134	6
ENSG00000163131	0.0387872	0.0581236	151	12
ENSG00000143387	0.009739	0.00714237	137	15
ENSG00000143437	0.214556	0.15033	246	10
ENSG00000143379	0.207161	0.108275	447	22
ENSG00000143418	0.0771879	0.0748856	141	12
ENSG00000143412	0.00254099	2.68966e-05	101	26
ENSG00000143409	0.00271142	0.000401582	155	32
ENSG00000143363	0.0268968	0.018006	142	18
ENSG00000163141	0.00471241	2.76966e-05	126	18
ENSG00000143443	0.00404189	0.0135079	86	11
ENSG00000197622	0.0953162	0.00560258	30	6
ENSG00000213190	0.0516731	0.222281	29	1
ENSG00000143458	0.0128565	0.0133951	157	16
ENSG00000143434	0.0505456	0.0306326	202	20
ENSG00000163154	0.00890269	0.0165101	46	2
ENSG00000163155	0.00517016	0.018829	82	8
ENSG00000163156	0.00229608	0.00505711	83	12
ENSG00000163157	0.0029765	0.00699214	124	16
ENSG00000163159	0.0776619	0.00212117	134	22
ENSG00000143398	0.0898244	0.0096367	164	21
ENSG00000159352	0.181093	0.418966	78	1
ENSG00000143373	0.17626	0.13541	320	12
ENSG00000143393	0.162392	0.14215	262	13
ENSG00000143390	0.0491045	0.0169199	197	23
ENSG00000143416	0.00086561	9.82009e-05	144	36
ENSG00000159377	0.0715568	0.0428181	96	10
ENSG00000143442	0.335842	0.346431	430	8
ENSG00000143375	0.00861006	0.002786	467	80
ENSG00000143367	0.0121994	0.0106761	143	19
ENSG00000143376	0.0487285	0.0849268	194	12
ENSG00000159409	0.237423	0.082448	126	11
ENSG00000178796	0.00118981	1	17	0
ENSG00000143436	0.00231942	0.0160473	105	13
ENSG00000143450	0.00184173	0.00157359	86	13
ENSG00000182134	0.0179673	0.0513969	202	14
ENSG00000213171	0.00168434	0.00497107	125	21
ENSG00000143365	0.0696549	0.153215	178	7
ENSG00000225556	0.00431949	1	29	0
ENSG00000196407	0.00053345	0	84	15
ENSG00000159445	0.00071424	0.0160475	51	7
ENSG00000197747	0.0265308	0.0514608	33	2
ENSG00000163191	0.00463536	0.0175863	30	2
ENSG00000182898	0.00225142	0.00732208	417	57
ENSG00000159450	0.00171491	0.0048829	425	80
ENSG00000215853	0.00634932	0.00390915	188	33
ENSG00000197915	0.00127224	0.000231304	101	24
ENSG00000143631	0.00135743	0.00265076	236	42
ENSG00000143520	0.00522409	0.00277762	279	45
ENSG00000143536	0.00236737	0.00297552	157	31
ENSG00000186207	0.00490759	0.00138803	18	5
ENSG00000169509	0.00298093	0.00458396	29	6
ENSG00000185966	0.0061932	0	1	1
ENSG00000163202	0.00472608	0.00628487	12	3
ENSG00000187223	0.00478378	0.0297228	17	3
ENSG00000187180	0.00411491	1	3	0
ENSG00000159455	0.00380436	0.108706	21	2
ENSG00000187173	0.00450301	0.00590559	23	4
ENSG00000198854	0.0366387	0.105992	65	3
ENSG00000203786	0.0202123	0.00261548	219	55
ENSG00000240386	0.00471146	0.00459681	19	5
ENSG00000186226	0.0030382	0	5	3
ENSG00000197084	0.0037922	0.00288591	16	4
ENSG00000196734	0.0191564	0.0287772	33	5
ENSG00000186844	0.022908	0.00099228	21	2
ENSG00000184148	0.00212797	0.0636382	44	3
ENSG00000169474	0.0223359	0.00167819	23	7
ENSG00000163209	0.0069388	0.00277463	32	11
ENSG00000169469	0.00305664	0.0347076	12	2
ENSG00000244094	0.00268539	0.0185638	6	1
ENSG00000203784	0.00307532	0.000505272	54	13
ENSG00000203783	0.00515877	1	46	0
ENSG00000203782	0.0118299	0.00116217	26	6
ENSG00000159527	0.00141076	0.000856309	106	25
ENSG00000163218	0.0004903	0.0119229	108	22
ENSG00000163220	0.00636503	0.0509446	35	3
ENSG00000163221	0.0007505	0.000618205	31	7
ENSG00000143546	0.00361268	0.0086163	37	4
ENSG00000184330	0.00089956	0.138293	23	1
ENSG00000143556	0.00211235	0.0546298	31	1
ENSG00000197956	0.00681658	0.00631071	32	5
ENSG00000196420	0.00179408	0.0511051	35	2
ENSG00000196154	0.00587345	0.0391528	37	2
ENSG00000188015	0.00465994	4.73264e-05	51	12
ENSG00000196754	0.00153162	0	31	5
ENSG00000188643	0.00417619	0.0254971	38	5
ENSG00000189334	0.00286035	0.0112939	34	3
ENSG00000189171	0.00745712	0.0113147	38	2
ENSG00000160678	0.00408183	0.0360502	33	2
ENSG00000160679	0.288786	0.0487915	88	11
ENSG00000143553	0.0120684	0.000282778	31	9
ENSG00000143621	0.437286	0.231585	117	2
ENSG00000169418	0.0258704	0.0283704	273	32
ENSG00000143624	0.140323	0.0725039	337	20
ENSG00000143554	0.00029491	0.00100475	139	28
ENSG00000143614	0.522512	0.713883	190	1
ENSG00000198837	0.0971075	0.0687594	420	31
ENSG00000160741	0.135037	0.0777538	173	17
ENSG00000143570	0.0261673	0.00972156	82	13
ENSG00000143578	0.00168483	0.0101685	118	17
ENSG00000143543	0.0428316	0.025271	65	6
ENSG00000143545	0.0143343	0.0254347	55	4
ENSG00000177954	0.254409	1	27	0
ENSG00000143552	0.0209302	0.0478937	589	36
ENSG00000143549	0.199903	0.105238	114	4
ENSG00000163263	0.00262725	0.00213624	48	8
ENSG00000143612	0.0171414	0.03955	82	8
ENSG00000143569	0.356114	0.731698	316	2
ENSG00000143575	0.0149932	4.56776e-05	77	14
ENSG00000143595	0.0054371	0.0178129	70	8
ENSG00000143515	0.029805	0.0388428	347	31
ENSG00000160712	0.00609198	0.0348882	132	15
ENSG00000169291	0.0309408	0.127595	151	7
ENSG00000163239	0.00181478	0.0127267	105	17
ENSG00000160714	0.424327	0.587813	127	1
ENSG00000160716	0.0448953	0.0170024	121	18
ENSG00000160710	0.20248	0.0468397	410	29
ENSG00000143603	0.204097	0.116857	181	12
ENSG00000163344	0.00210691	0.0121993	54	7
ENSG00000163346	0.00521651	0.00371378	253	48
ENSG00000163348	0.160508	0.192904	77	3
ENSG00000160691	0.102599	0.0326469	149	16
ENSG00000173207	0.046987	0.0909066	29	3
ENSG00000160688	0.00067715	0.0189583	202	22
ENSG00000163352	0.0152457	0.00663196	20	4
ENSG00000160685	0.264866	0.0846137	145	7
ENSG00000163354	0.00061042	0.00625589	234	34
ENSG00000163357	0.00063898	0.00767185	232	39
ENSG00000143537	0.00174768	0.0155731	231	35
ENSG00000243364	0.00316895	0.00290338	74	15
ENSG00000143590	0.0528683	0.043291	63	8
ENSG00000169242	0.03769	0.0675026	74	7
ENSG00000169241	0.00373543	0.0114963	74	13
ENSG00000179085	0.00661544	0.0519976	38	7
ENSG00000163463	0.0106137	0.127726	33	2
ENSG00000163462	0.0987322	0.139577	226	11
ENSG00000185499	0.00120753	0.00891347	96	10
ENSG00000169231	0.0144914	0.00474193	254	44
ENSG00000173171	0.00138252	0.0266595	42	4
ENSG00000177628	0.00889734	0.0282277	88	9
ENSG00000160767	0.00842585	0.0100096	134	19
ENSG00000116521	0.0162965	0.0249315	103	14
ENSG00000176444	0.0997894	0.171887	192	7
ENSG00000143630	0.00860841	0.0248306	179	24
ENSG00000143627	0.00372743	0.035017	136	12
ENSG00000160752	0.00724753	0.0555385	165	14
ENSG00000160753	0.0371616	0.0924875	246	18
ENSG00000116539	0.346783	0.371641	1213	15
ENSG00000125459	0.00240995	1	8	0
ENSG00000163374	0.0022033	0.00239168	162	27
ENSG00000132676	0.00799029	0.0175404	139	11
ENSG00000116580	0.157381	0.0574602	568	41
ENSG00000132718	0.120719	0.0794273	137	10
ENSG00000143622	0.09855	0.0681787	79	5
ENSG00000132680	0.180114	0.105407	204	12
ENSG00000173080	0.0099926	0.00478274	90	19
ENSG00000116584	0.237036	0.110999	294	17
ENSG00000163479	0.0406596	0.0391477	62	8
ENSG00000160803	0.129229	0.215752	90	4
ENSG00000116586	0.0692825	0.0733578	38	3
ENSG00000132698	0.00512164	0	64	13
ENSG00000254726	0.274878	0.412917	115	2
ENSG00000160789	0.196814	0.0974622	206	11
ENSG00000196189	0.00642168	0.0133193	219	34
ENSG00000160785	0.0537827	0.00874355	105	16
ENSG00000160783	0.00241249	0.0030142	73	14
ENSG00000242252	0.0180073	0.0011512	33	6
ENSG00000160781	0.0011506	0.0127655	93	15
ENSG00000198952	0.0736149	0.073987	351	24
ENSG00000163472	0.00220063	0.000877837	117	23
ENSG00000198715	0.0136745	0.00524501	107	20
ENSG00000163468	0.182199	0.116003	163	7
ENSG00000163467	0.00269908	0.0609072	42	3
ENSG00000132677	0.00136263	0.0013101	90	16
ENSG00000116604	0.344663	0.633171	113	1
ENSG00000183856	0.00228726	0.00946551	520	89
ENSG00000187862	0.0006709	0.0196941	178	22
ENSG00000163382	0.00518136	0.00776804	90	14
ENSG00000160818	0.0221512	0.00287377	168	24
ENSG00000132702	0.00182989	0.0192767	98	23
ENSG00000132692	0.0179258	0.0210159	284	36
ENSG00000132688	0.0139499	0.013671	610	79
ENSG00000143320	0.00508275	0.00666003	53	9
ENSG00000143319	0.0486697	0.0272007	129	14
ENSG00000143303	0.00089907	0.0085276	140	20
ENSG00000143314	0.010075	0.00531106	89	10
ENSG00000143321	0.160718	0.150301	102	3
ENSG00000143294	0.165948	0.162034	160	6
ENSG00000027869	0.00406385	0.0161375	87	12
ENSG00000027644	0.00105188	0.00627616	367	73
ENSG00000198400	0.0332312	0.0376294	186	27
ENSG00000187800	0.00219946	0.00484622	361	67
ENSG00000160838	0.00054605	0.0415211	140	12
ENSG00000132694	0.0487296	0.114856	460	22
ENSG00000253831	0.00279204	0.00449401	90	15
ENSG00000117036	0.243882	0.494877	126	1
ENSG00000143297	0.00256088	0.0101862	319	41
ENSG00000163518	0.00055587	0.0208253	200	23
ENSG00000160856	0.00052102	0.00185033	252	46
ENSG00000132704	0.00101291	0.00313428	190	30
ENSG00000163534	0.00338764	0.0416983	157	13
ENSG00000073754	0.00083832	0.00145538	154	30
ENSG00000183853	0.105914	0.197697	204	9
ENSG00000158473	0.0006884	0.0141073	116	19
ENSG00000158477	0.00098145	0	126	37
ENSG00000158481	0.0032859	0.0034574	118	26
ENSG00000158485	0.00304622	0.00129326	128	31
ENSG00000158488	0.00122637	0.00376698	148	43
ENSG00000163554	0.00593278	0.046734	1003	105
ENSG00000203757	0.0057488	0.0012721	88	15
ENSG00000163563	0.00068252	0.0024549	167	25
ENSG00000163564	0.00111511	0.0100994	188	21
ENSG00000163565	0.00371721	0.0103272	266	27
ENSG00000163568	0.00317279	3.30979e-06	115	17
ENSG00000162706	0.126874	0.0951996	113	7
ENSG00000213088	0.00332104	0.00251429	96	15
ENSG00000179639	0.00082697	0.00388274	112	16
ENSG00000196266	0.00651414	0.00363725	87	12
ENSG00000196184	0.0339838	0.000861825	81	16
ENSG00000184155	0.0259616	0.0114223	94	11
ENSG00000132703	0.00377654	0.00130314	92	23
ENSG00000132693	0.00738841	0.00403753	88	16
ENSG00000158716	0.00527495	0.0256737	33	4
ENSG00000181036	0.00040591	0.00232303	129	20
ENSG00000158714	0.00084826	0.00854477	84	14
ENSG00000243284	0.0119809	0.0244145	104	13
ENSG00000213085	0.00094293	0.0133499	237	23
ENSG00000158710	0.04037	0.0225022	68	8
ENSG00000085552	0.0151568	0.0132824	267	39
ENSG00000162723	0.00171036	0.020779	107	14
ENSG00000143315	0.011386	0.0125467	156	18
ENSG00000177807	0.0382498	0.0857063	114	9
ENSG00000162728	0.159868	0.0457671	92	14
ENSG00000162729	0.0189588	0.00555858	180	34
ENSG00000018625	0.108813	0.0575916	276	24
ENSG00000132681	0.00115721	0.00611056	297	45
ENSG00000143318	0.00150151	0.0063579	128	16
ENSG00000162734	0.391479	1	46	0
ENSG00000132716	0.0951226	0.109574	202	13
ENSG00000162735	0.00379668	0.0149048	107	12
ENSG00000122218	0.185958	0.497128	416	4
ENSG00000162736	0.0445861	0.152748	229	10
ENSG00000171786	0.0224169	0.0814909	36	3
ENSG00000162738	0.125097	0.119609	152	10
ENSG00000162739	0.00574275	0.0305383	105	11
ENSG00000066294	0.00143818	0.0249004	120	10
ENSG00000117090	0.0195461	0.18759	108	4
ENSG00000117091	0.0116941	0.00101499	98	17
ENSG00000026751	0.0152383	0.00687812	117	18
ENSG00000122224	0.00129411	0.00350263	218	37
ENSG00000122223	0.00198524	0.0564915	144	10
ENSG00000179914	0.00446351	0.0162897	110	13
ENSG00000158764	0.00113561	0.00873118	115	14
ENSG00000158769	0.0119792	0.00883502	97	12
ENSG00000215845	0.0112252	1	36	0
ENSG00000158773	0.128134	0.0401521	97	10
ENSG00000186517	0.066258	0.0697383	379	20
ENSG00000143217	0.0405287	0.0704941	144	9
ENSG00000162755	0.00105374	0.02103	106	16
ENSG00000143256	0.0968766	0.0542128	59	3
ENSG00000158793	0.00062158	0.00454771	107	16
ENSG00000158796	0.239023	0.197164	107	3
ENSG00000143222	0.00714609	0.010226	65	10
ENSG00000143258	0.0724273	0.030941	167	26
ENSG00000143224	0.00662361	0.0265687	138	15
ENSG00000158850	0.0387169	0.00383869	119	23
ENSG00000158859	0.0158672	0.023476	241	27
ENSG00000158864	0.0567626	0.0138958	159	23
ENSG00000158869	0.0201595	0.0485895	37	2
ENSG00000158874	0.0110895	0.00764062	36	6
ENSG00000158882	0.0214944	0.04839	86	8
ENSG00000143257	0.00127752	0.00811514	109	18
ENSG00000248485	0.00794842	0.0047862	23	4
ENSG00000158887	0.0676043	0.037902	76	8
ENSG00000143252	0.00833975	0.00307298	36	4
ENSG00000188931	0.00462118	0.00158086	53	13
ENSG00000143226	0.00238522	0.0195219	46	6
ENSG00000072694	0.00697925	0.0175649	10	1
ENSG00000132185	0.00179421	0.00332612	119	21
ENSG00000162746	0.00114017	0.00484322	129	28
ENSG00000081721	0.00255978	0.00566427	141	18
ENSG00000118217	0.0262127	0.0313726	246	23
ENSG00000162745	0.00216502	0.0218544	244	34
ENSG00000198929	0.137566	0.0909734	164	13
ENSG00000171722	0.00206662	0.00165867	95	15
ENSG00000239887	0.0177906	0.0221709	78	8
ENSG00000198574	0.00131822	0.000406959	61	10
ENSG00000152332	0.0250564	0.0671878	157	8
ENSG00000117143	0.0225648	0.0413478	188	14
ENSG00000162733	0.0923835	0.127627	282	14
ENSG00000132196	0.00353813	0	6	1
ENSG00000185860	0.00259182	0.00952293	131	11
ENSG00000117152	0.00498734	0.0131137	87	9
ENSG00000143248	0.00501471	0.014238	76	8
ENSG00000143228	0.0318744	0.0217061	207	15
ENSG00000185630	0.430061	0.308934	154	3
ENSG00000162761	0.118357	0.0925585	143	9
ENSG00000143171	0.0397106	0.0390932	131	8
ENSG00000162763	0.00281357	0.00519848	101	20
ENSG00000143198	0.019238	0.00129374	50	10
ENSG00000143149	0.00063527	0.00714516	178	21
ENSG00000143183	0.0431503	0.000293594	64	11
ENSG00000143179	0.207925	0.14004	79	3
ENSG00000188859	0.135149	0.0657687	75	9
ENSG00000143157	0.156264	0.108106	229	11
ENSG00000152382	0.0253862	0.0431684	120	13
ENSG00000143195	0.0642846	0.102453	193	12
ENSG00000143194	0.0253098	0.0183508	171	24
ENSG00000143167	0.00063603	0.0077881	120	20
ENSG00000198842	0.00846725	0.00649239	414	59
ENSG00000143190	0.298089	0.879364	207	1
ENSG00000198821	0.0129494	0.143173	58	3
ENSG00000143162	0.00203184	0.000572675	45	7
ENSG00000198771	0.0269698	0.0124241	146	16
ENSG00000197965	0.0231973	0.0273524	89	7
ENSG00000143199	0.00406759	0.00346843	640	92
ENSG00000143158	0.0278613	0.0545893	43	4
ENSG00000143164	0.0855183	0.0694258	356	25
ENSG00000143147	0.0296151	0.0234046	160	20
ENSG00000143155	0.0908715	0.067396	107	6
ENSG00000213064	0.00210381	0.00473718	34	2
ENSG00000143178	0.0477679	0.0151369	124	17
ENSG00000143196	0.00599116	0.0259131	101	13
ENSG00000143153	0.17927	0.418464	134	2
ENSG00000143156	0.00286321	0.0100487	132	12
ENSG00000117475	0.01775	0.00251981	182	29
ENSG00000117477	0.0013783	0.00274811	254	28
ENSG00000117479	0.00301668	0.0333629	157	15
ENSG00000198734	0.00497379	0.0308666	803	93
ENSG00000174175	0.00041973	0.00586806	358	57
ENSG00000188404	0.00484896	0.0104309	173	21
ENSG00000007908	0.00188327	0.0275541	273	31
ENSG00000171806	0.00173544	0.00460694	175	20
ENSG00000000460	0.00327377	0.0265952	327	31
ENSG00000000457	0.00959821	0.0416482	283	21
ENSG00000075945	0.053488	0.0322264	327	32
ENSG00000203740	0.00356988	0.0610529	84	4
ENSG00000120370	0.00279365	0.00624427	174	25
ENSG00000116132	0.183788	0.111755	76	5
ENSG00000117501	0.00043466	0.0210792	310	31
ENSG00000007933	0.00029356	0.000290176	176	35
ENSG00000094963	0.00053562	0.0136519	185	18
ENSG00000010932	0.00105464	0.00865881	195	28
ENSG00000076258	0.00067695	0.00059509	229	36
ENSG00000117523	0.324941	0.191147	1117	40
ENSG00000034971	0.00663971	0.0012172	205	40
ENSG00000117533	0.0169006	0.0999476	46	3
ENSG00000010165	0.0174234	0.00248629	232	42
ENSG00000197959	0.0458535	0.0400318	244	27
ENSG00000180999	0.0005941	0.0170405	63	5
ENSG00000135845	0.00656929	0.0071615	109	14
ENSG00000094975	0.123258	0.0672783	539	28
ENSG00000117560	0.0241084	0.103442	96	7
ENSG00000120337	0.00112422	0.0244203	85	13
ENSG00000117586	0.0156432	0.138933	67	2
ENSG00000117592	0.036477	0.017255	58	7
ENSG00000162753	0.00387167	0.024776	476	36
ENSG00000183831	0.00098564	0.0190994	119	13
ENSG00000076321	0.14026	0.0404057	224	20
ENSG00000120334	0.0161166	0.0517854	143	11
ENSG00000117593	0.00512194	0.00763246	242	30
ENSG00000185278	0.140839	0.0940147	167	9
ENSG00000117601	0.0202053	0.10027	158	8
ENSG00000135870	0.290405	0.0862279	438	37
ENSG00000152061	0.0697975	0.0414985	415	29
ENSG00000203737	0.0381705	0.0293429	129	8
ENSG00000116161	0.128914	0.0513583	77	4
ENSG00000120333	0.00865544	0.0167015	47	9
ENSG00000120332	0.00058829	0.00560833	439	83
ENSG00000235750	0.00596994	1	8	0
ENSG00000116147	0.0438671	0.11678	458	27
ENSG00000143207	0.179861	0.238682	237	7
ENSG00000116183	0.0113058	0.0433328	664	60
ENSG00000152092	0.080137	0.111754	429	24
ENSG00000198797	0.0592904	0.0857421	260	17
ENSG00000120341	0.00311475	0.00382078	383	72
ENSG00000075391	0.101003	0.0661482	451	33
ENSG00000240021	0.00069375	0.030096	102	8
ENSG00000116191	0.135847	0.064273	243	16
ENSG00000116194	0.00483192	0.0150763	212	29
ENSG00000116199	0.0155912	0.0246083	144	15
ENSG00000186283	0.00094063	0.00531597	132	25
ENSG00000143322	0.170736	0.040369	404	37
ENSG00000057252	0.00799036	0.0140363	185	19
ENSG00000162779	0.00060956	0.0103401	464	60
ENSG00000116218	0.0136379	0.00320092	108	19
ENSG00000162782	0.0650277	0.0627506	457	26
ENSG00000143340	0.0239448	0.0541216	39	3
ENSG00000169905	0.0206074	0.0129373	164	17
ENSG00000143337	0.0276969	0.0337479	217	26
ENSG00000135837	0.0685173	0.0985958	1372	74
ENSG00000116260	0.00152323	0.0189679	200	21
ENSG00000121454	0.0974575	0.0636805	131	9
ENSG00000230124	0.00935702	0.0465081	100	11
ENSG00000143324	0.175266	0.0848645	254	12
ENSG00000135835	0.00164746	0.00223649	315	55
ENSG00000135823	0.0314699	0.0216138	91	11
ENSG00000153029	0.00045948	0.000129729	118	30
ENSG00000162783	0.147639	0.228775	66	2
ENSG00000198216	0.180516	0.240143	663	21
ENSG00000179930	0.00330605	0.00101972	175	45
ENSG00000135821	0.141261	0.200347	133	4
ENSG00000203730	0.0111391	0.0048513	113	17
ENSG00000121446	0.00154031	1	366	0
ENSG00000135828	0.00222774	0.0107492	266	28
ENSG00000143333	0.0117747	0.0215884	67	7
ENSG00000135824	0.0209444	0.103259	63	4
ENSG00000135838	0.00139172	0.014496	110	13
ENSG00000135829	0.480156	0.18944	458	15
ENSG00000157060	0.00114661	0.00700794	243	32
ENSG00000135862	0.0959432	0.160115	596	19
ENSG00000058085	0.00797331	0.0190652	437	56
ENSG00000157064	0.0679859	0.116153	81	4
ENSG00000116698	0.293074	0.182647	439	14
ENSG00000116701	0.0377496	0.0177226	209	23
ENSG00000162704	0.245939	0.22393	32	1
ENSG00000173627	0.00445226	0.0497578	141	8
ENSG00000143344	0.0909756	0.134761	281	13
ENSG00000198756	0.00833019	0.0201072	221	25
ENSG00000198860	0.0164324	0.0173503	50	6
ENSG00000116667	0.0677213	0.151636	56	2
ENSG00000116406	0.0439442	0.0622467	342	26
ENSG00000135842	0.00896713	0.00157863	385	70
ENSG00000121481	0.318844	0.156452	143	5
ENSG00000121486	0.035837	0.052845	289	20
ENSG00000116668	0.0464868	0.112577	407	16
ENSG00000116679	0.170076	0.0658602	266	16
ENSG00000143341	0.0252441	0.0440354	2048	171
ENSG00000116690	0.00684579	0.00594221	351	37
ENSG00000047410	0.33508	0.312344	1054	22
ENSG00000157181	0.00466723	0.0145719	162	16
ENSG00000116703	0.00180829	0.0048538	111	14
ENSG00000073756	0.0907217	0.251953	225	6
ENSG00000116711	0.0260767	0.0552909	244	18
ENSG00000162670	0.0474471	0.149587	290	14
ENSG00000150681	0.00196156	0.0106277	106	15
ENSG00000090104	0.0100461	0.0714356	82	5
ENSG00000127074	0.00087257	0.0440713	84	7
ENSG00000116741	0.0178976	0.00866392	96	13
ENSG00000116750	0.0787201	0.0268556	155	17
ENSG00000116747	0.0239515	0.0713096	220	13
ENSG00000023572	0.00491745	0.00442625	54	5
ENSG00000134371	0.308545	0.140892	209	13
ENSG00000162630	0.0603552	0.0702619	182	13
ENSG00000162687	0.0947521	0.0740225	441	38
ENSG00000000971	0.0276095	0.130906	542	27
ENSG00000134365	0.00051844	0.00711268	219	37
ENSG00000080910	0.00065878	0.0160854	92	13
ENSG00000134389	0.00030975	0.0037048	284	50
ENSG00000143278	0.0006819	0.0217872	369	37
ENSG00000066279	0.0061247	0.0135624	1724	207
ENSG00000177888	0.0792512	0.0600385	416	28
ENSG00000134376	0.00194968	0.031478	583	59
ENSG00000213047	0.0140214	0.0466268	280	22
ENSG00000203724	0.0035298	1.76505e-05	42	10
ENSG00000143355	0.162153	0.118066	128	7
ENSG00000151414	0.106078	0.0355918	125	10
ENSG00000151418	0.00221141	0.0897656	43	3
ENSG00000081237	0.0535304	0.149018	485	18
ENSG00000116833	0.102715	0.0686781	209	16
ENSG00000162702	0.357913	0.533508	361	2
ENSG00000118193	0.00816649	0.0340227	676	57
ENSG00000118197	0.00131274	0.014735	254	28
ENSG00000118200	0.176642	0.335161	590	9
ENSG00000170128	0.0248587	0.0162383	75	13
ENSG00000163362	0.00318386	0.0394604	100	9
ENSG00000116852	0.0698117	0.0553999	497	41
ENSG00000081248	0.00628062	0.0344898	539	55
ENSG00000232237	0.00920472	1	30	0
ENSG00000116857	0.0431995	0.0142836	62	8
ENSG00000163395	0.0003502	0.0460388	803	46
ENSG00000081277	0.00759063	0.0702337	238	18
ENSG00000118194	0.0269809	0.0294666	130	9
ENSG00000159166	0.00327647	0.00121798	180	29
ENSG00000159173	0.0550445	0.0166478	60	4
ENSG00000174307	0.0134219	0.000639143	35	12
ENSG00000159176	0.0102723	0.0221596	85	8
ENSG00000134369	0.225524	0.363996	558	7
ENSG00000198700	0.129416	0.16869	329	15
ENSG00000198892	0.0224358	0.00783814	66	10
ENSG00000163431	0.0824166	0.0737937	169	6
ENSG00000134375	0.0266147	0.0084752	64	7
ENSG00000176393	0.00568075	0.00913274	199	28
ENSG00000163435	0.131769	0.0488195	132	16
ENSG00000170075	0.01707	0.00541832	149	31
ENSG00000143862	0.346226	0.0578544	66	7
ENSG00000143851	0.00302841	0.00666931	123	17
ENSG00000133067	0.0138547	0.0339313	237	27
ENSG00000077152	0.00380638	0.00951171	78	10
ENSG00000077157	0.016538	0.0282328	269	27
ENSG00000143858	0.0514377	0.0964537	141	6
ENSG00000117139	0.0419649	0.0210917	642	84
ENSG00000183155	0.0103732	0.00949375	39	8
ENSG00000117153	0.0651453	0.0593614	194	11
ENSG00000159346	0.146335	0.132251	117	7
ENSG00000159348	0.00226543	0.00142982	86	11
ENSG00000163444	0.098859	0.0169397	56	6
ENSG00000143847	0.0402859	0.0197121	333	39
ENSG00000122180	0.067212	0.0759262	64	5
ENSG00000163485	0.0608707	0.126897	89	5
ENSG00000133055	0.00097352	0.00915626	134	20
ENSG00000133048	0.0003909	0.013505	110	17
ENSG00000133063	0.00071041	0.0174183	161	24
ENSG00000159388	0.122246	0.0334561	47	5
ENSG00000122176	0.0114728	0.0342184	119	12
ENSG00000188783	0.012016	0.000175863	92	14
ENSG00000188770	0.00186181	0.00019139	72	14
ENSG00000058668	0.0400369	0.0688703	366	26
ENSG00000122188	0.00378629	0.00645215	138	19
ENSG00000257315	0.0362707	1	282	0
ENSG00000058673	0.257279	0.303774	272	4
ENSG00000182004	0.27258	1	41	0
ENSG00000143842	0.131247	0.0988069	192	13
ENSG00000143845	0.00930153	0.0143801	126	19
ENSG00000143839	0.00584514	0.00550782	133	20
ENSG00000170498	0.00219418	0.00481419	35	6
ENSG00000174567	0.00435852	0.00852917	25	4
ENSG00000143850	0.0621477	0.0523639	333	31
ENSG00000158615	0.034396	0.0274209	281	28
ENSG00000133056	0.0919734	0.0532055	496	46
ENSG00000198625	0.129136	0.709329	216	1
ENSG00000170382	0.0474904	0.0785802	173	14
ENSG00000163531	0.0856217	0.168438	361	17
ENSG00000184144	0.0746954	0.0420933	283	30
ENSG00000174529	0.00969107	0.0122008	101	10
ENSG00000117222	0.266749	0.522281	215	2
ENSG00000133059	0.0322096	0.101503	339	17
ENSG00000133069	0.14903	0.0788544	194	12
ENSG00000163545	0.00461694	0.0184966	191	20
ENSG00000162873	0.0070628	0.0107747	97	15
ENSG00000186007	0.00230611	0.00463509	78	10
ENSG00000117266	0.00740823	0.0131257	129	16
ENSG00000174514	0.0103061	0.0294689	126	14
ENSG00000158711	0.0895078	0.0322491	139	12
ENSG00000158715	0.0204974	0.0424306	131	11
ENSG00000069275	0.667356	0.462761	109	1
ENSG00000117280	0.0249568	0.0337549	56	6
ENSG00000133065	0.0797676	0.0524176	111	10
ENSG00000162877	0.00072342	0.018341	130	18
ENSG00000174502	0.00663994	0.0572165	215	17
ENSG00000196188	0.00068835	0.00313448	115	22
ENSG00000263961	0.0044673	0.0044759	55	8
ENSG00000198049	0.00242626	0.00133334	98	22
ENSG00000143486	0.0117664	0.0124499	211	30
ENSG00000143479	0.0055401	0.0126018	213	26
ENSG00000162889	0.292316	0.157436	110	4
ENSG00000136634	0.0716883	0.0309368	61	8
ENSG00000142224	0.00342314	0.00358408	58	10
ENSG00000162891	0.00115037	0.00835856	59	11
ENSG00000162892	0.00155404	0.00478795	72	12
ENSG00000162894	0.00871043	0.00691639	117	21
ENSG00000162896	0.0240799	0.0734232	258	17
ENSG00000162897	0.00255695	0.00881124	166	23
ENSG00000182795	0.00422333	0.0279655	182	22
ENSG00000180667	0.0280555	0.0194008	115	14
ENSG00000123836	0.0263739	0.00595091	169	24
ENSG00000123843	0.00257383	0.00776157	113	16
ENSG00000123838	0.00704858	0.0269351	273	28
ENSG00000196352	0.00469645	0.00772672	131	17
ENSG00000117322	0.00437464	0.00846757	438	59
ENSG00000203710	0.00073263	0.0246909	364	35
ENSG00000197721	0.00054478	0.00049029	148	28
ENSG00000117335	0.00190942	0.134356	147	6
ENSG00000174059	0.00494124	0.00577349	121	19
ENSG00000076356	0.102615	0.0631981	562	51
ENSG00000008118	0.0417321	0.0647072	166	9
ENSG00000196878	0.00324394	0.0132021	391	63
ENSG00000123689	0.00370576	0.106529	31	2
ENSG00000117594	0.0121368	0.0771399	102	7
ENSG00000009790	0.00300142	0.00568993	224	38
ENSG00000162757	0.017284	0.00794577	90	13
ENSG00000117595	0.28938	0.247285	162	4
ENSG00000117597	0.00362784	0.0105478	288	32
ENSG00000143469	0.0672361	0.0705256	264	14
ENSG00000082497	0.0629799	0.0539643	140	13
ENSG00000054392	0.00071089	0.0136938	188	32
ENSG00000143473	0.0858277	0.06452	289	18
ENSG00000117625	0.147255	0.163669	184	6
ENSG00000082512	0.00883491	0.0146765	232	24
ENSG00000198570	0.00503464	0.0213556	64	9
ENSG00000170385	0.150646	0.216885	155	5
ENSG00000117650	0.017436	0.0410652	205	18
ENSG00000123684	0.0878225	0.272817	149	3
ENSG00000143493	0.0597989	0.0860409	366	24
ENSG00000143476	0.0768128	0.0418576	293	25
ENSG00000066027	0.084592	0.083449	197	12
ENSG00000065600	0.00499523	0.00720771	125	18
ENSG00000117691	0.00295687	0.0377823	41	1
ENSG00000162772	0.0703165	0.0187255	67	8
ENSG00000123685	0.0527744	0.0454668	37	3
ENSG00000117697	0.0032401	0.0717388	107	8
ENSG00000203705	0.00036728	0.0162589	105	12
ENSG00000185523	0.00248241	0.0219928	29	2
ENSG00000162769	0.00964283	0.0194838	174	19
ENSG00000143494	0.0238896	0.0319379	116	10
ENSG00000174606	0.0132088	0.0265309	242	26
ENSG00000136643	0.0292855	0.0269073	417	34
ENSG00000117707	0.485543	0.275586	268	6
ENSG00000143499	0.0127685	0.01891	162	15
ENSG00000152104	0.0631322	0.0444107	407	38
ENSG00000117724	0.00800976	0.0167472	1620	174
ENSG00000082482	0.0762586	0.070872	139	10
ENSG00000136636	0.0589727	0.0283228	294	29
ENSG00000042781	0.00217584	0.0141186	2037	282
ENSG00000196482	0.179706	0.205032	174	6
ENSG00000092978	0.0261824	0.008249	201	31
ENSG00000162814	0.00059514	0.00233814	209	33
ENSG00000067533	0.00613099	0.0233583	116	9
ENSG00000092969	0.161613	0.135463	161	7
ENSG00000143353	0.0004132	0.000578489	88	15
ENSG00000196660	0.0354235	0.0548118	130	12
ENSG00000136628	0.0431622	0.0398208	645	56
ENSG00000162813	0.00498839	0.00870348	118	18
ENSG00000067704	0.00944945	0.0394764	399	37
ENSG00000118873	0.0623229	0.0571596	566	41
ENSG00000116141	0.173893	0.0690667	288	20
ENSG00000162817	0.00866938	0.00032627	23	8
ENSG00000117791	0.00165508	0.00966041	100	13
ENSG00000186205	0.00336656	0.0145222	98	13
ENSG00000136630	0.0398929	0.114299	135	8
ENSG00000143507	0.112426	0.0500426	138	12
ENSG00000143512	0.00072768	0.00192314	265	39
ENSG00000143498	0.00331911	0.0682044	226	14
ENSG00000154305	0.036328	0.0375585	789	62
ENSG00000186063	0.0321416	0.0197675	93	7
ENSG00000162819	0.0107156	0.00550627	200	26
ENSG00000197520	0.00071136	0.00334878	78	13
ENSG00000154309	0.028608	0.0287936	565	52
ENSG00000187554	0.00233415	0.00723732	307	42
ENSG00000143502	0.0172468	0.0173612	174	21
ENSG00000178395	0.0168145	0.0110718	244	37
ENSG00000203697	0.00110568	0.525633	165	1
ENSG00000162909	0.00536204	0.00693207	231	38
ENSG00000143514	0.0978838	0.0478403	436	36
ENSG00000143756	0.226485	0.316177	134	3
ENSG00000143753	0.00786973	0.0372261	117	10
ENSG00000143748	0.0113818	0.00674782	307	39
ENSG00000143771	0.0130371	0.0220421	49	3
ENSG00000162923	0.400135	0.868702	238	1
ENSG00000143786	0.0307513	0.0432703	52	3
ENSG00000185842	0.00125989	0.218079	1623	23
ENSG00000143815	0.0446094	0.0378136	250	19
ENSG00000154380	0.1979	0.154291	165	6
ENSG00000143742	0.0587435	1	17	0
ENSG00000143819	0.00195818	0.00218987	163	27
ENSG00000196187	0.00239121	0.0382891	241	26
ENSG00000243709	0.00100427	0.00319159	23	6
ENSG00000143811	0.0105571	0.00989884	63	6
ENSG00000143768	0.00244645	0.00963085	39	7
ENSG00000143751	0.0273158	0.00608723	181	19
ENSG00000163041	0.286757	1	7	0
ENSG00000182827	0.0972826	0.0846904	223	13
ENSG00000185155	0.0128385	0.00435261	36	5
ENSG00000183814	0.109264	0.143876	217	9
ENSG00000143799	0.131104	0.086121	385	21
ENSG00000203685	0.0186648	0.024086	27	4
ENSG00000143772	0.141966	0.183492	282	12
ENSG00000143801	0.0125456	0.0792784	134	9
ENSG00000163050	0.00160198	0.00683839	167	29
ENSG00000143776	0.0599302	0.0987631	734	37
ENSG00000181450	0.00244664	0.0546307	62	4
ENSG00000081692	0.00057619	0.00993051	123	23
ENSG00000143740	0.00372936	0.0313739	135	13
ENSG00000185888	0.00078259	0.00194102	106	20
ENSG00000143816	0.0293166	0.143231	96	5
ENSG00000154342	0.0270206	0.0950916	117	8
ENSG00000143761	0.472127	0.23319	52	1
ENSG00000143793	0.00233625	0.00716736	57	11
ENSG00000162910	0.00538085	0.00487448	43	10
ENSG00000143774	0.00482442	0.0212443	49	7
ENSG00000198835	0.0128753	0.041438	72	8
ENSG00000181873	0.00175857	0.00595133	77	18
ENSG00000154358	0.00084166	0.00926111	2574	428
ENSG00000154370	0.0425121	0.0720346	121	9
ENSG00000162931	0.00059543	0.0180922	162	19
ENSG00000168148	0.0160232	0	39	11
ENSG00000181218	0.0364135	0.0148813	37	5
ENSG00000196890	0.0240071	0	19	6
ENSG00000168159	0.0406894	1	28	0
ENSG00000116574	0.0891882	0.0786393	83	3
ENSG00000168118	0.030286	0.0239631	79	7
ENSG00000154429	0.0317879	0.0580781	80	7
ENSG00000143632	0.099242	0.0363984	104	14
ENSG00000069248	0.0388906	0.036692	449	35
ENSG00000135776	0.0233193	0.00192669	169	27
ENSG00000135801	0.0969358	0.24517	215	4
ENSG00000135763	0.00202176	0.00750242	579	79
ENSG00000143641	0.0603915	0.0829408	190	14
ENSG00000177614	0.0298348	0.119689	150	7
ENSG00000135775	0.00818078	0.0320235	280	29
ENSG00000135744	0.00476176	0.00696624	116	21
ENSG00000135773	0.00032969	0.0039158	222	39
ENSG00000119280	0.0230157	0.0501215	103	13
ENSG00000143643	0.0500207	0.034805	296	25
ENSG00000173409	0.00078797	0.0412447	114	13
ENSG00000182118	0.0196311	0.00206668	39	7
ENSG00000119283	0.031457	0.0632824	193	19
ENSG00000143633	0.00145218	0.00154626	114	18
ENSG00000116906	0.0109656	0.0458027	247	16
ENSG00000116903	0.0571928	0.0813299	263	19
ENSG00000010072	0.0452415	0.063597	205	14
ENSG00000135766	0.122857	0.100297	109	7
ENSG00000116918	0.0863915	0.0909452	120	8
ENSG00000162946	0.0042958	0.0110776	300	37
ENSG00000116991	0.14318	0.123621	582	34
ENSG00000212916	0.0106625	0.00146846	369	66
ENSG00000135778	0.00130714	0.000410025	55	7
ENSG00000135749	0.0066068	0.0188485	705	93
ENSG00000143674	0.00479508	0.0326094	293	31
ENSG00000135750	0.0232052	0.0325922	111	10
ENSG00000183780	0.053318	0.0622152	167	14
ENSG00000168275	0.00598427	0.00460256	68	8
ENSG00000059588	0.00124982	0.010291	538	71
ENSG00000168264	0.254968	0.54541	110	1
ENSG00000173726	0.166772	0.0367771	45	5
ENSG00000188739	0.00128018	0.0179127	145	15
ENSG00000054267	0.34125	0.394238	586	8
ENSG00000152904	0.0221833	0.0319126	133	11
ENSG00000284770	0.00436117	0.0151938	222	24
ENSG00000162885	0.00700173	0.0119465	193	24
ENSG00000168243	0.0185238	0.00429155	22	3
ENSG00000143669	0.0605061	0.0545848	1638	136
ENSG00000116962	0.0125994	0.0284145	398	40
ENSG00000077585	0.00253761	0.00304594	141	23
ENSG00000086619	0.0123345	0.0175646	195	20
ENSG00000186197	0.0566698	0.0149546	75	6
ENSG00000116977	0.00077513	0.000972875	86	14
ENSG00000119285	0.0245575	0.156379	824	29
ENSG00000077522	0.055466	0.0848201	308	21
ENSG00000116984	0.0169955	0.0398121	422	26
ENSG00000198626	0.12759	0.0981756	1805	116
ENSG00000133019	0.105158	0.163997	205	11
ENSG00000155816	0.0825451	0.106063	431	25
ENSG00000180875	0.0342033	0.0283666	66	11
ENSG00000182901	0.127222	0.0979059	213	13
ENSG00000091483	0.0213276	0.059647	147	7
ENSG00000117009	0.00856685	0.0240908	173	17
ENSG00000054277	0.00303885	0.0127721	122	23
ENSG00000203668	0.00451951	0.0178695	300	30
ENSG00000162843	0.00157207	0.0242919	377	31
ENSG00000174371	0.00367407	0.00679874	336	40
ENSG00000197769	0.00184619	0.00305747	49	7
ENSG00000180287	0.0291635	0.0375207	184	16
ENSG00000143702	0.212114	0.119283	32	1
ENSG00000054282	0.00164867	0.0229641	322	34
ENSG00000117020	0.384843	0.252016	191	5
ENSG00000179456	0.479341	0.481567	197	1
ENSG00000173728	0.00060898	0	73	17
ENSG00000035687	0.0761539	0.0502067	176	16
ENSG00000179397	0.00092776	0.0319009	376	30
ENSG00000121644	0.207951	0.0570543	71	5
ENSG00000203667	0.00357395	0.00294342	40	5
ENSG00000153187	0.552064	0.474118	336	4
ENSG00000203666	0.00121372	0	67	12
ENSG00000162849	0.0696715	0.0908311	554	40
ENSG00000185420	0.00194826	0.0166956	155	15
ENSG00000162851	0.0007242	0.00464552	159	17
ENSG00000162852	0.0552586	0.0185023	299	25
ENSG00000143653	0.0038144	0.0319211	138	11
ENSG00000153207	0.092293	0.386184	429	5
ENSG00000197472	0.00110007	0.0107389	128	14
ENSG00000188295	0.00108901	0.0179109	97	13
ENSG00000196418	0.00111044	0.00146242	56	7
ENSG00000162714	0.0769577	0.247304	205	6
ENSG00000162711	0.014695	0.0309429	391	39
ENSG00000177535	0.00687487	0.00564696	73	14
ENSG00000196242	0.0045441	0.00422151	84	14
ENSG00000169224	0.00117026	0.00545842	52	7
ENSG00000177489	0.0332809	0.00942215	96	10
ENSG00000177476	0.0259926	0.0180337	95	9
ENSG00000197437	0.00603369	0.00736773	88	9
ENSG00000169214	0.006965	0.00139317	93	15
ENSG00000221888	0.00460407	0.00646902	91	12
ENSG00000197591	0.030521	0.0180239	94	11
ENSG00000162722	0.00093055	0.000865062	133	25
ENSG00000238243	0.0173144	0.00511169	85	13
ENSG00000196071	0.00673478	0.000795469	96	14
ENSG00000171180	0.00775925	0.00422617	94	10
ENSG00000177212	0.0048768	0	8	3
ENSG00000196944	0.0248919	1	41	0
ENSG00000188558	0.00532392	0.0207733	97	10
ENSG00000184022	0.00425673	0.00345766	106	12
ENSG00000175137	0.069372	0.0379833	129	14
ENSG00000171161	0.00835645	0.00702273	115	25
ENSG00000171163	0.0214755	0.00833497	172	23
ENSG00000185220	0.00277182	0.00480443	230	40
ENSG00000184731	0.0133227	0.000468289	53	10
ENSG00000035115	0.00241567	0.0189796	146	13
ENSG00000143727	0.00251583	0	45	10
ENSG00000189292	0.0170807	0.0716261	23	1
ENSG00000151353	0.00146547	0.00372787	49	6
ENSG00000172554	0.00087912	0.00229099	162	32
ENSG00000115705	0.00071369	0.00882017	263	49
ENSG00000130508	0.0420875	0.0516723	382	34
ENSG00000186487	0.467593	0.603366	401	3
ENSG00000032389	0.0159806	0.0360178	132	15
ENSG00000171853	0.0038814	0.00467788	197	35
ENSG00000182551	0.00090836	0.00368198	63	13
ENSG00000171865	0.00922664	0.00905773	102	16
ENSG00000171863	0.523938	0.262976	40	1
ENSG00000118004	0.0142086	0.0319737	85	7
ENSG00000151360	0.00044459	0.000405818	118	21
ENSG00000214866	0.00220137	1	96	0
ENSG00000176887	0.487142	0.170521	124	6
ENSG00000134326	0.00140028	0.0121352	90	11
ENSG00000134321	0.00081373	0.00482478	146	20
ENSG00000151692	0.0702472	0.137487	116	7
ENSG00000115738	0.152171	1	35	0
ENSG00000134313	0.0670085	0.0647144	660	38
ENSG00000143797	0.0422658	0.043446	226	17
ENSG00000151693	0.0962417	0.0844383	343	23
ENSG00000119185	0.0146301	0.00853554	77	8
ENSG00000119203	0.0787279	0.012389	248	26
ENSG00000134330	0.00078644	0.00781797	95	15
ENSG00000151694	0.114721	0.0369682	319	22
ENSG00000134308	0.262297	0.203431	98	4
ENSG00000115750	0.00801021	0.0302559	286	26
ENSG00000134317	0.0780951	0.0323189	206	20
ENSG00000172059	0.0197281	0.0120974	140	20
ENSG00000205795	0.00472626	0.000626311	16	3
ENSG00000171848	0.0323026	0.162032	101	4
ENSG00000115756	0.0711579	0.0608367	59	6
ENSG00000115758	0.0550351	0.0835735	155	9
ENSG00000115761	0.0201795	0.0463492	306	26
ENSG00000143882	0.00550718	0.0060162	151	22
ENSG00000143870	0.042602	0.0856992	146	8
ENSG00000162975	0.088294	0.160886	139	7
ENSG00000150873	0.00144473	0.000437313	42	13
ENSG00000162976	0.00140734	0.0165686	55	7
ENSG00000134318	0.313331	0.149193	594	22
ENSG00000169016	0.037158	0.0188929	82	9
ENSG00000196208	0.0429778	0.041646	614	66
ENSG00000169006	0.00223344	0.00833168	81	12
ENSG00000134324	0.0101375	0.0187757	307	38
ENSG00000071575	0.189665	0.347048	118	2
ENSG00000162981	0.0446528	0.059713	65	6
ENSG00000151779	0.00465311	0.0100738	965	129
ENSG00000079785	0.0421484	0.170296	280	9
ENSG00000134323	0.234512	0.413215	118	2
ENSG00000197872	0.234702	0.101542	106	7
ENSG00000214842	0.00215879	0.00765495	552	68
ENSG00000163032	0.16483	0.101229	52	5
ENSG00000163029	0.0490763	0.0355299	478	44
ENSG00000178295	0.00143955	0.00558059	407	54
ENSG00000151379	0.0412061	0.110264	57	3
ENSG00000170745	0.0172981	0.0640156	173	13
ENSG00000240857	0.00240127	0.0126019	77	9
ENSG00000185013	0.00169197	0.0104473	197	27
ENSG00000143867	0.355346	0.173281	79	3
ENSG00000183891	0.00106562	0.0108697	70	10
ENSG00000118965	0.0056087	0.00943083	498	57
ENSG00000132031	0.0035597	0.000389659	154	26
ENSG00000068697	0.0111746	0.0449823	83	6
ENSG00000115884	0.0182864	0.0333087	86	9
ENSG00000055917	0.339874	0.0735214	407	32
ENSG00000143878	0.206439	0.0381051	53	6
ENSG00000118960	0.00243861	0.00768456	113	18
ENSG00000143869	0.0266069	0.0539393	66	8
ENSG00000118961	0.00084014	0.00442479	137	22
ENSG00000084674	0.00766657	0.0359142	1757	151
ENSG00000119771	0.0997763	1	203	0
ENSG00000119778	0.187093	0.175704	583	20
ENSG00000173960	0.00181769	0.00406114	109	13
ENSG00000205639	0.00052583	0.00361447	109	21
ENSG00000163026	0.00647185	0.0250237	250	18
ENSG00000119782	0.0279554	0.153334	33	1
ENSG00000115128	0.0589357	0.263321	56	1
ENSG00000115129	0.00083191	0.00118194	110	20
ENSG00000176732	0.00112351	0.0025475	57	5
ENSG00000219626	0.00253977	1	132	0
ENSG00000186453	0.00070125	0.0106219	91	11
ENSG00000198399	0.0406111	0.0355767	726	73
ENSG00000084676	0.325097	0.154674	528	21
ENSG00000184924	0.00228366	0.0136751	52	7
ENSG00000138092	0.00279473	0.00169657	120	19
ENSG00000138031	0.0508199	0.048107	325	33
ENSG00000115137	0.00506223	0.0131488	97	11
ENSG00000084710	0.0939576	1	208	0
ENSG00000115138	0.00234074	0.00939221	87	19
ENSG00000119772	0.0649601	0	315	143
ENSG00000138101	0.0164634	0.0159089	202	29
ENSG00000143970	0.187797	0.279267	526	11
ENSG00000084731	0.102775	0.184607	255	8
ENSG00000084733	0.456655	0.312035	69	1
ENSG00000157833	0.0816942	1	142	0
ENSG00000084754	0.0112075	0.0138033	257	28
ENSG00000138029	0.00736761	0.00595705	133	13
ENSG00000173567	0.00065756	0.00461138	273	45
ENSG00000138018	0.0433973	0.068662	152	12
ENSG00000157856	0.0007447	0.0117317	328	45
ENSG00000115155	0.0100908	0.00743954	597	90
ENSG00000173557	0.0009036	0.000446724	69	15
ENSG00000157884	0.00056275	0.00116615	54	7
ENSG00000171303	0.185098	0.119147	100	8
ENSG00000213699	0.0122477	0.0338451	74	11
ENSG00000115163	0.0822488	0.0899794	37	3
ENSG00000157851	0.115395	0.358335	163	3
ENSG00000084764	0.190445	0.483664	97	1
ENSG00000119777	0.0111763	0.0138177	208	42
ENSG00000084693	0.0162404	0.0439126	249	24
ENSG00000228474	0.0391788	1	8	0
ENSG00000138080	0.0120833	0.0433436	264	27
ENSG00000138030	0.00091073	0.000924461	88	19
ENSG00000138028	0.00242366	0.00262144	70	11
ENSG00000143994	0.00032458	0.000381426	115	26
ENSG00000138073	0.00425625	0.0282147	118	14
ENSG00000186143	0.00380513	0.00270144	104	24
ENSG00000163792	0.00609311	0.0175144	60	7
ENSG00000138074	0.0164132	0.0401689	164	17
ENSG00000138085	0.00136894	0.0310243	68	6
ENSG00000084774	0.0336576	0.0795254	601	39
ENSG00000115194	0.0203746	0.0177242	88	12
ENSG00000163793	0.00141505	0.0233413	79	8
ENSG00000138100	0.00224393	0.00490385	120	17
ENSG00000163794	0.0040654	0.0987644	16	1
ENSG00000115204	0.0045969	0.00885153	60	12
ENSG00000115207	0.108519	0.307782	326	6
ENSG00000115211	0.0310066	0.0344967	179	20
ENSG00000115234	0.0374675	0.0417654	139	13
ENSG00000163795	0.122757	0.0627641	163	12
ENSG00000115241	0.486179	0.0652837	197	9
ENSG00000115216	0.261007	0.213508	190	5
ENSG00000157992	0.00168822	0.0368162	53	5
ENSG00000138002	0.0152794	0.0113652	673	86
ENSG00000115226	0.0828969	0.0542089	59	6
ENSG00000084734	0.00037084	0.00368931	162	29
ENSG00000221843	0.00750408	0.0132433	738	83
ENSG00000243943	0.0885978	0.0559855	239	17
ENSG00000176714	0.0022437	0.00100576	43	11
ENSG00000198522	0.0120681	0.00925114	125	20
ENSG00000119760	0.0147412	0.0541591	139	11
ENSG00000163798	0.00560217	0.00890143	282	36
ENSG00000243147	0.0135394	0.0350723	21	3
ENSG00000171174	0.00045954	0.00102701	98	15
ENSG00000158019	0.0448899	0.037024	156	14
ENSG00000075426	0.263586	0.366861	102	1
ENSG00000163803	0.00029594	0.00139448	419	100
ENSG00000213639	0.521386	0.55508	128	1
ENSG00000163806	0.0956751	0.104481	153	6
ENSG00000171103	0.00063258	0.00135411	207	37
ENSG00000163811	0.109559	0.467515	279	3
ENSG00000189350	0.00063109	0.00685391	253	39
ENSG00000179270	0.00340061	0.00654723	434	71
ENSG00000115295	0.00986846	0.0221734	263	26
ENSG00000171094	0.0211396	0.0371575	494	54
ENSG00000119801	0.224835	0.268599	36	1
ENSG00000213626	0.114382	0.158245	40	2
ENSG00000172954	0.0189255	0.0183086	158	16
ENSG00000162949	0.00033481	0.00598328	219	40
ENSG00000158089	0.00504961	0.0159925	185	26
ENSG00000214711	0.00122497	1	193	0
ENSG00000013016	0.0428694	0.0345266	157	13
ENSG00000158125	0.0013857	0.00701124	391	59
ENSG00000162959	0.243004	0.264212	72	2
ENSG00000162961	0.21718	0.111144	43	2
ENSG00000021574	0.147964	0.0860947	198	14
ENSG00000152683	0.0164848	0.0305397	146	15
ENSG00000091106	0.00637089	0.00595579	377	50
ENSG00000119820	0.0170151	0.0612794	108	8
ENSG00000115760	0.292653	0.227667	1826	44
ENSG00000018699	0.00087737	0.0139562	389	50
ENSG00000049323	0.0588467	0.0571637	650	57
ENSG00000152689	0.0344479	0.0281305	259	25
ENSG00000119812	0.101543	0.0609555	234	17
ENSG00000150938	0.149273	0.13782	401	20
ENSG00000171055	0.005592	0.00332625	110	22
ENSG00000205221	0.00150533	0.000604062	224	55
ENSG00000115808	0.0736909	0.0783472	254	21
ENSG00000008869	0.056428	0.0262071	724	87
ENSG00000152133	0.00520215	0.0342638	124	10
ENSG00000055332	0.0177136	0.0290292	225	18
ENSG00000138068	0.00052099	0.0102554	130	20
ENSG00000115816	0.0267944	0.0234046	426	44
ENSG00000003509	0.00256602	0.00300204	144	24
ENSG00000115825	0.0674088	0.0795887	326	21
ENSG00000115828	0.00204882	0.00477641	145	28
ENSG00000163171	0.0812604	0.15596	85	4
ENSG00000115841	0.00050801	0.00586817	171	21
ENSG00000138061	0.00287091	0.0136011	124	19
ENSG00000119787	0.0774564	0.0821724	222	17
ENSG00000143889	0.201451	0.0745879	203	14
ENSG00000143891	0.00193701	0.00268122	117	21
ENSG00000115875	0.554179	0.239866	120	6
ENSG00000152147	0.00186308	0.00388478	69	9
ENSG00000163214	0.0164399	0.0241725	577	60
ENSG00000188010	0.00222615	1	40	0
ENSG00000214694	0.0180476	1	250	0
ENSG00000115904	0.290866	0.216068	536	19
ENSG00000205111	0.0004967	0.00335563	131	20
ENSG00000011566	0.105917	0.0334794	339	36
ENSG00000152154	0.135109	0.0773862	70	6
ENSG00000138050	0.00209436	0.00860405	195	27
ENSG00000183023	0.177047	0.160747	319	14
ENSG00000162878	0.00848895	0.0347546	95	11
ENSG00000143924	0.109886	0.0611947	359	38
ENSG00000115944	0.0214597	0	46	11
ENSG00000171126	0.0631686	0.0665827	120	11
ENSG00000057935	0.0684354	0.133883	229	10
ENSG00000162881	0.00859933	0.00601294	77	15
ENSG00000162882	0.00116886	0.00365499	88	21
ENSG00000152518	0.240241	0.0850222	78	8
ENSG00000115970	0.00165852	0.00534468	765	130
ENSG00000152527	0.00959904	0.0187714	639	74
ENSG00000138036	0.00071353	0.00200397	144	20
ENSG00000138075	0.00122631	0.00227231	166	30
ENSG00000143921	0.00076337	0.00449661	199	43
ENSG00000138095	0.0430623	0.0313969	555	52
ENSG00000138032	0.141145	0.0814011	200	13
ENSG00000138079	0.00083177	0.00702712	266	56
ENSG00000138078	0.0015433	0.0147026	244	40
ENSG00000143919	0.00251416	0.00549955	111	16
ENSG00000138083	0.3358	0.410655	86	1
ENSG00000170577	0.19159	0.042316	90	16
ENSG00000068784	0.00940103	0.0109751	408	47
ENSG00000171132	0.228341	0.182043	258	10
ENSG00000116016	0.136048	0.113069	259	13
ENSG00000250565	0.00138841	9.16939e-06	95	23
ENSG00000119729	0.0776318	0.019797	35	3
ENSG00000151665	0.00349662	0.0221868	53	5
ENSG00000119878	0.00409443	0.0382747	45	5
ENSG00000171150	0.171523	0.0138713	201	28
ENSG00000180398	0.0248916	0.0199017	44	7
ENSG00000068724	0.00769364	0.00317514	278	56
ENSG00000239605	0.00064632	0.0053061	85	16
ENSG00000143933	0.494844	1	48	0
ENSG00000119888	0.00537353	0.00951205	116	16
ENSG00000095002	0.0239061	0.0751276	384	27
ENSG00000184261	0.167305	0.130391	53	3
ENSG00000116062	0.0433457	0.0297333	546	62
ENSG00000138081	0.343033	0.468485	296	4
ENSG00000170802	0.095348	0.0603862	181	16
ENSG00000162869	0.00579529	0.0210987	310	44
ENSG00000243244	0.00167623	0.00552774	310	60
ENSG00000242441	0.00250281	0.00476453	169	29
ENSG00000138039	0.0171689	0.0160904	228	26
ENSG00000170820	0.0346403	0.0149117	209	24
ENSG00000179915	0.195442	0.192314	502	23
ENSG00000115239	0.00417582	0.0228716	209	27
ENSG00000143942	0.00135698	0.000577186	79	14
ENSG00000068912	0.0319535	0.028166	199	26
ENSG00000119737	0.0219667	0.00241307	174	33
ENSG00000068878	0.194372	0.0992691	744	45
ENSG00000170634	0.00187457	0.00392516	25	4
ENSG00000177994	0.00095829	0.000402671	124	25
ENSG00000115306	0.289006	0.312658	898	21
ENSG00000214595	0.0494549	0.512421	590	3
ENSG00000115310	0.0612131	0.0966788	457	23
ENSG00000162994	0.00057972	0.00276851	272	45
ENSG00000143947	0.421034	0.280653	50	1
ENSG00000085760	0.0021419	0.0183075	319	37
ENSG00000115355	0.1956	0.253125	838	22
ENSG00000163001	0.00507976	0.0321514	143	14
ENSG00000275052	0.0940107	0.0627193	326	21
ENSG00000138035	0.014669	0.0763657	288	21
ENSG00000115380	0.192491	0.172505	219	10
ENSG00000055813	0.0678585	0.0331557	180	21
ENSG00000028116	0.0011053	0.00770292	246	36
ENSG00000115392	0.00616847	0.00347578	146	28
ENSG00000119866	0.497604	0.861028	232	1
ENSG00000115421	0.103678	0.0821573	249	20
ENSG00000162924	0.189166	0.167581	239	8
ENSG00000162927	0.00082061	0.00881992	183	24
ENSG00000162928	0.0360666	0.00627024	145	24
ENSG00000162929	0.00839229	0.0234195	308	32
ENSG00000237651	0.00335024	0.284946	59	1
ENSG00000115464	0.19773	0.319655	1420	33
ENSG00000082898	0.625918	0.811204	417	2
ENSG00000170264	0.00329485	0.00921244	360	46
ENSG00000115484	0.163691	0.0650857	151	8
ENSG00000173163	0.00840581	0.011473	63	6
ENSG00000170340	0.103158	0.0642265	153	12
ENSG00000186889	0.00852529	0.0113498	68	11
ENSG00000115504	0.155488	0.0550707	516	35
ENSG00000115507	0.189429	0.154353	106	6
ENSG00000143951	0.00992861	0.0177191	283	32
ENSG00000014641	0.04324	0.068522	105	5
ENSG00000169764	0.093228	0.00868106	174	21
ENSG00000143952	0.107994	0.0968031	403	26
ENSG00000197329	0.173751	0.0601839	155	12
ENSG00000119862	0.0297961	0.0838011	49	3
ENSG00000119844	0.229897	0.203908	345	7
ENSG00000179833	0.305628	0.267026	90	2
ENSG00000115902	0.0139374	0.0964828	103	5
ENSG00000011523	0.00631448	0.0451781	239	21
ENSG00000138069	0.366085	0.195536	72	1
ENSG00000138071	0.48783	0.232925	120	3
ENSG00000198369	0.0810715	0.00818757	146	30
ENSG00000143995	0.507487	0.572049	122	1
ENSG00000143971	0.00818882	0.0314248	358	39
ENSG00000197223	0.00758222	0.0215912	38	3
ENSG00000243667	0.006838	0.0152144	138	16
ENSG00000115946	0.00952691	0.0241079	76	10
ENSG00000221823	0.271833	0.140745	62	3
ENSG00000119865	0.0248075	0.0296559	53	6
ENSG00000115956	0.0147023	0.01686	146	13
ENSG00000204923	0.0078937	0.00549563	64	10
ENSG00000169621	0.0012723	2.78278e-05	208	38
ENSG00000169618	0.00375204	0.00280931	101	17
ENSG00000163219	0.0195802	0.0573324	242	28
ENSG00000163217	0.0830587	0.103922	158	9
ENSG00000183607	0.00092164	0.0129329	63	8
ENSG00000169605	0.00469532	0.00167953	64	10
ENSG00000169604	0.123804	0.0994698	180	11
ENSG00000198380	0.159927	0.0496011	231	20
ENSG00000169599	0.00677764	0.00364134	91	14
ENSG00000115977	0.194675	0.164488	290	13
ENSG00000196975	0.00455887	0.0034069	114	15
ENSG00000087338	0.0165812	0.0332771	208	28
ENSG00000124380	0.0897883	0.0113583	49	7
ENSG00000059728	0.107271	0.0815435	74	5
ENSG00000244617	0.0294802	0.00832761	73	10
ENSG00000169564	0.612852	1	91	0
ENSG00000115998	0.0297176	0.0184214	215	29
ENSG00000116001	0.124629	0.0789429	157	11
ENSG00000116005	0.00191274	0.00167107	202	37
ENSG00000143977	0.198252	1	21	0
ENSG00000035141	0.00550028	0.00586615	41	8
ENSG00000163235	0.0320172	0.0932118	46	4
ENSG00000075340	0.0726831	0.0923909	248	11
ENSG00000183733	0.00256237	0.0338388	52	4
ENSG00000152672	0.00072803	0.00373083	226	31
ENSG00000116031	0.0021887	0.00510708	126	17
ENSG00000116035	0.0064516	0.018475	53	4
ENSG00000116039	0.00690303	0.0103489	136	22
ENSG00000144031	0.00107801	0.00460479	131	25
ENSG00000144043	0.15095	0.0125218	64	7
ENSG00000124357	0.00287471	0.00681026	85	12
ENSG00000124370	0.00485916	0.0634522	48	1
ENSG00000124383	0.0184158	0.0546581	279	21
ENSG00000124374	0.020858	0.0152413	55	8
ENSG00000075292	0.106012	0.169997	836	27
ENSG00000135636	0.0102595	0.013393	654	97
ENSG00000003137	0.0302985	0.185233	129	6
ENSG00000144036	0.0655864	0.0346438	306	29
ENSG00000116096	0.00227354	0.00179713	54	8
ENSG00000135638	0.252375	0.113139	52	4
ENSG00000144040	0.0101106	0.0197086	72	9
ENSG00000135631	0.062601	0.0622193	277	18
ENSG00000214513	0.00261848	1	49	0
ENSG00000135632	0.0139648	0.0297706	142	14
ENSG00000135617	0.00235399	0.000187059	45	11
ENSG00000135624	0.112761	0.0647831	162	11
ENSG00000163013	0.0800492	0.0517375	197	18
ENSG00000135625	0.0231984	0.0155284	103	13
ENSG00000116127	0.0111791	0.00956062	1025	141
ENSG00000144034	0.00667832	0.0342966	67	7
ENSG00000144048	0.016909	0.0244955	148	16
ENSG00000187833	0.0101394	0.0441937	325	27
ENSG00000124356	0.0088212	0.0170536	159	19
ENSG00000163017	0.0652301	0.0284804	113	9
ENSG00000114956	0.00207943	0.00697929	100	19
ENSG00000187605	0.45422	0.321077	566	12
ENSG00000163170	0.00933608	0.0564043	32	2
ENSG00000114978	0.136995	0.0866363	79	3
ENSG00000065911	0.0176636	0.00761121	103	20
ENSG00000188687	0.0280435	0.0124271	302	46
ENSG00000204843	0.108098	0.065829	428	31
ENSG00000005448	0.00543168	0.00513968	100	21
ENSG00000114993	0.0250858	0.0111118	157	29
ENSG00000115274	0.0138738	0.0158054	108	13
ENSG00000239779	0.00401645	0.0572776	44	5
ENSG00000115275	0.00956357	0.0119511	252	42
ENSG00000204822	0.00195096	0.00254388	19	4
ENSG00000135637	0.00389699	0.0164415	271	51
ENSG00000115282	0.00073377	0.00102794	179	39
ENSG00000179528	0.00339312	0.0136486	48	8
ENSG00000115289	0.131952	0.13758	91	4
ENSG00000115297	0.0235371	0.0286223	59	9
ENSG00000144045	0.00210795	0.00311724	250	35
ENSG00000115307	0.0253875	0.0336731	105	12
ENSG00000115317	0.0689247	0.0149409	112	14
ENSG00000115318	0.0184938	0.0255291	254	32
ENSG00000115325	0.00656879	0.0328308	169	22
ENSG00000159374	0.0034806	0.00695935	185	29
ENSG00000135622	0.00308005	0.00741027	208	27
ENSG00000159399	0.0490496	0.0263825	255	25
ENSG00000115350	0.00725998	0.00582284	34	6
ENSG00000115353	0.00843193	0.0161571	132	17
ENSG00000115363	0.00419822	0.001238	39	6
ENSG00000115364	0.00275738	0.00277871	109	20
ENSG00000005436	0.00383632	0.00392409	260	41
ENSG00000176204	0.125319	0.0518633	249	23
ENSG00000143954	0.00064044	0.00288936	40	8
ENSG00000172023	0.00244803	0.00146274	64	14
ENSG00000115386	0.01811	0.0135322	65	13
ENSG00000172016	0.0068602	0.0138557	59	7
ENSG00000066032	0.112053	0.0581739	307	29
ENSG00000162951	0.0957271	0.187883	158	8
ENSG00000163541	0.00565426	0.00577194	98	10
ENSG00000115423	0.00499652	0.228645	1426	17
ENSG00000186854	0.00187909	0.00197283	157	34
ENSG00000034510	0.0851295	0.00257141	17	3
ENSG00000176407	0.382058	0.596151	142	1
ENSG00000152284	0.159988	0.124553	134	8
ENSG00000152291	0.00984609	0.0454591	72	6
ENSG00000042445	0.00040765	0.00969059	168	19
ENSG00000115459	0.00080262	0.00467303	138	15
ENSG00000042493	0.00143134	0.0222996	110	10
ENSG00000152292	0.00123273	0	43	11
ENSG00000168906	0.412723	0.234763	120	2
ENSG00000115486	0.0134217	0.0118334	272	38
ENSG00000118640	0.0107597	0.00592151	31	5
ENSG00000168899	0.0134713	0.0177659	37	7
ENSG00000168894	0.005601	8.98788e-06	54	10
ENSG00000168890	0.0352416	0.0299963	65	8
ENSG00000168887	0.00169387	0.00729176	58	11
ENSG00000168883	0.0509487	0.0219842	188	18
ENSG00000168878	0.00142638	0.0103684	119	18
ENSG00000115523	0.00066261	0.000167814	47	9
ENSG00000168874	0.0528589	0.0743109	70	6
ENSG00000115525	0.0126756	0.0119269	175	13
ENSG00000068654	0.0649316	0.0574963	596	52
ENSG00000132300	0.00152964	0.00998391	249	30
ENSG00000132305	0.0260018	0.0564908	292	19
ENSG00000132313	0.00479846	0.000141031	70	13
ENSG00000068615	0.128258	0.0576063	84	6
ENSG00000115548	0.0806346	0.0774782	528	37
ENSG00000115561	0.0189426	0.050807	88	5
ENSG00000239305	0.0472542	0.125462	324	15
ENSG00000153561	0.124497	0.137534	100	5
ENSG00000153563	0.00206641	0.00581441	61	13
ENSG00000172086	0.0369339	0.0138463	146	18
ENSG00000115593	0.00109385	0.0125213	179	26
ENSG00000163586	0.00692916	0.00765641	42	6
ENSG00000144115	0.00038475	0.0127122	148	21
ENSG00000172073	0.00099615	0.00434451	64	11
ENSG00000172071	0.0979375	0.0635556	430	30
ENSG00000153574	0.0495054	0.000956518	75	15
ENSG00000163060	0.00044602	0.007647	138	27
ENSG00000172005	0.00861447	0.168701	44	2
ENSG00000144029	0.00898703	0.0156331	171	21
ENSG00000144026	0.00105255	0.00554149	101	15
ENSG00000275111	0.00552174	0.0396531	187	18
ENSG00000155066	0.00105442	0.0121135	203	36
ENSG00000115041	0.00630435	0.00806211	69	14
ENSG00000115042	0.00082432	0	10	2
ENSG00000174501	0.00642079	0.121013	23	1
ENSG00000186281	0.00059666	0	36	10
ENSG00000188886	0.0022541	0.0171465	108	11
ENSG00000158050	0.010681	0.0455264	50	7
ENSG00000084090	0.036904	0.0324648	142	16
ENSG00000135956	0.0287915	0.0026436	70	15
ENSG00000144021	0.0114894	0.00600327	112	22
ENSG00000144028	0.194076	0.113965	708	37
ENSG00000198885	0.00177954	0.00466761	178	27
ENSG00000121152	0.0193982	0.084722	244	11
ENSG00000196843	0.0875182	0.109724	170	7
ENSG00000114982	0.10785	0.207689	226	6
ENSG00000114988	0.0132277	0.0286599	129	13
ENSG00000158158	0.0465003	0.0192794	201	22
ENSG00000168763	0.00536822	0.0109619	116	23
ENSG00000163126	0.00157992	3.13529e-06	77	15
ENSG00000213337	0.00347786	0.00400805	50	11
ENSG00000168758	0.118288	0.188375	259	10
ENSG00000168754	0.00085667	0.0401598	161	13
ENSG00000144199	0.00096809	0.0863771	14	1
ENSG00000135940	0.0190637	0.0255869	45	4
ENSG00000115073	0.0274001	0.0247832	112	12
ENSG00000115085	0.0354348	0.0300957	206	23
ENSG00000075568	0.110428	0.133994	639	24
ENSG00000168658	0.00044465	0.00381822	502	76
ENSG00000144191	0.00322852	0.00554182	243	40
ENSG00000040933	0.0948188	0.139128	301	17
ENSG00000183513	0.00623937	0.022015	46	5
ENSG00000115446	0.0111144	0.0268703	108	15
ENSG00000071073	0.0317161	0.0654869	219	14
ENSG00000196872	0.0697277	0.0810245	203	12
ENSG00000135951	0.0257836	0.0404524	292	29
ENSG00000273045	0.00343565	0.0129862	40	3
ENSG00000144182	0.00254971	0.0057803	155	20
ENSG00000158411	0.0025581	0.00549346	103	11
ENSG00000185414	0.0040632	0.00955394	70	9
ENSG00000185674	0.00055585	0	75	18
ENSG00000144214	0.00179039	0.00828322	67	9
ENSG00000115514	0.0178418	0.329069	62	1
ENSG00000158417	0.208537	0.102644	514	27
ENSG00000135945	0.0773683	0.116929	473	23
ENSG00000144218	0.183395	0.188637	397	16
ENSG00000170500	0.0256855	0.028767	210	20
ENSG00000115526	0.023852	0.0312536	123	15
ENSG00000115539	0.00170565	0.00415686	81	10
ENSG00000170485	0.184059	0.135132	286	15
ENSG00000071082	0.31236	1	44	0
ENSG00000204634	0.0222317	0.0126195	396	47
ENSG00000158435	0.132787	0.0736853	136	11
ENSG00000163162	0.0230131	0.0586623	118	8
ENSG00000175874	0.00262287	0.0199255	59	7
ENSG00000196460	0.0007766	1	142	0
ENSG00000071054	0.225098	0.168301	506	21
ENSG00000115590	0.00065072	0.00297147	150	26
ENSG00000115594	0.043627	0.11412	237	11
ENSG00000115598	0.0008112	0.00919806	241	37
ENSG00000115602	0.00070045	0.011329	226	33
ENSG00000115604	0.00374791	0.0130306	242	26
ENSG00000115607	0.00374854	0.0201852	260	30
ENSG00000180251	0.00056259	0.00469609	270	46
ENSG00000115616	0.0279109	0.0293088	257	29
ENSG00000135953	0.00049467	0.000525942	125	26
ENSG00000170417	0.00297029	0.0041474	87	12
ENSG00000198914	0.409512	0.295535	68	1
ENSG00000135972	0.00279319	0.0142272	184	28
ENSG00000135973	0.0255384	0.0106687	102	18
ENSG00000135966	0.0246794	0.118081	294	15
ENSG00000135974	0.00922988	0.0570778	79	6
ENSG00000115641	0.0163112	0.041081	132	12
ENSG00000071051	0.128634	0.102437	130	9
ENSG00000119147	0.00478253	0.0190478	57	11
ENSG00000115652	0.0517586	0.0233228	129	15
ENSG00000144057	0.0120051	0.0391184	156	14
ENSG00000115665	0.0560924	0.0702779	210	13
ENSG00000196228	0.00069727	0.0289644	82	9
ENSG00000198203	0.00032342	0.00667721	120	15
ENSG00000198075	0.0006071	0.024413	122	12
ENSG00000135968	0.00961745	0.0448762	800	77
ENSG00000169756	0.0142273	0.0683737	38	2
ENSG00000153201	0.102544	0.125849	523	24
ENSG00000163006	0.00093026	0.0122508	274	30
ENSG00000135960	0.0107929	0.0279268	152	15
ENSG00000172985	0.0611716	0.116495	172	10
ENSG00000186522	0.0007971	0.000303671	156	34
ENSG00000198142	0.0614287	0.0238712	99	12
ENSG00000144063	0.0315635	1	1	0
ENSG00000144061	0.00773493	0.0194998	272	37
ENSG00000169679	0.00885303	0.0347615	425	33
ENSG00000153093	0.00082983	0.00281716	191	32
ENSG00000153094	0.030159	0.0426072	58	6
ENSG00000153107	0.0478235	0.0798207	14	1
ENSG00000153208	0.00974564	0.0134672	326	39
ENSG00000153214	0.00176472	0.00528718	198	31
ENSG00000144152	0.00728014	0.0149967	112	16
ENSG00000144161	0.0219338	0.0242245	147	14
ENSG00000188177	0.153646	0.0899074	442	23
ENSG00000114999	0.0462597	0.12243	135	6
ENSG00000125630	0.0624109	0.0939333	382	20
ENSG00000125611	0.00196191	0.00242651	42	6
ENSG00000144136	0.067039	0.0794565	222	13
ENSG00000144130	0.00123912	0.166319	58	1
ENSG00000169607	0.00827273	0.0251552	315	29
ENSG00000115008	0.0027675	0.0171372	92	8
ENSG00000125538	0.0375506	0.0857519	83	8
ENSG00000125571	0.00049078	0.00483075	83	9
ENSG00000136688	0.00069611	0.00329819	70	10
ENSG00000136694	0.00140504	0.00813158	51	8
ENSG00000136696	0.00052093	0.00391223	62	14
ENSG00000136695	0.00206604	1.09337e-05	50	11
ENSG00000136697	0.00061097	0.00270262	58	12
ENSG00000136689	0.00362931	0.0121946	60	8
ENSG00000125637	0.0175516	0.0359016	321	28
ENSG00000125618	0.0734336	0.164275	125	6
ENSG00000115084	0.00546966	0.0174298	167	20
ENSG00000115091	0.401205	0.152845	167	7
ENSG00000175497	0.034877	0.0959923	343	19
ENSG00000088205	0.065466	0.116516	248	9
ENSG00000125633	0.0252286	0.0286706	269	29
ENSG00000125629	0.101768	0.0263868	85	9
ENSG00000163064	0.164459	0.096896	78	5
ENSG00000019169	0.00281971	0.00277976	172	31
ENSG00000144119	0.0569076	0.0100228	60	8
ENSG00000115107	0.00075374	0.00464429	137	25
ENSG00000186132	0.00132635	0.00533858	35	4
ENSG00000155368	0.00194482	0.00249139	38	5
ENSG00000171227	0.00579266	0.0209894	40	8
ENSG00000080293	0.00064402	0.00417622	129	24
ENSG00000163075	0.00287337	0.0216431	298	25
ENSG00000144120	0.00205714	0.0498903	90	8
ENSG00000088179	0.0713291	0.100482	367	20
ENSG00000115109	0.0265507	0.030888	254	26
ENSG00000226479	0.0490378	1	80	0
ENSG00000144118	0.0569473	0.0131479	83	11
ENSG00000163083	0.194295	0.156646	90	5
ENSG00000074047	0.0875365	0.177005	363	12
ENSG00000115112	0.063701	0.218482	155	5
ENSG00000074054	0.264138	0.182715	484	14
ENSG00000155438	0.00221619	0.0260043	122	8
ENSG00000211460	0.130044	0.122837	85	4
ENSG00000155052	0.0326099	0.0547045	458	46
ENSG00000136732	0.00567644	0.0215742	30	3
ENSG00000237524	0.00404886	1	6	0
ENSG00000136717	0.194549	0.0310068	152	19
ENSG00000186684	0.00153684	0.0151825	125	14
ENSG00000163161	0.0160841	0.00769466	290	35
ENSG00000169967	0.179589	0.109874	234	14
ENSG00000115718	0.00543912	0.0468306	144	15
ENSG00000163166	0.165457	0.0791693	270	14
ENSG00000169994	0.00043706	0.00843629	645	114
ENSG00000072163	0.00302367	0.00233375	121	17
ENSG00000144230	0.00774946	0.000665728	81	16
ENSG00000173349	0.0135855	1	5	0
ENSG00000136709	0.348338	0.0724692	452	29
ENSG00000144231	0.0791263	0.0436	43	3
ENSG00000144233	0.221535	0.160381	118	3
ENSG00000136715	0.305847	0.387993	255	3
ENSG00000136731	0.0242761	0.0383749	606	54
ENSG00000136720	0.164099	0.0280031	9	1
ENSG00000152076	0.00089252	0.00571939	7	1
ENSG00000136699	0.0158291	0.0151517	70	10
ENSG00000152082	0.0110174	1	9	0
ENSG00000136710	0.00107917	0.00695766	52	11
ENSG00000136718	0.0116385	0.0130973	83	14
ENSG00000072135	0.00283222	0.00231433	113	27
ENSG00000173302	0.0224582	0.0074028	95	19
ENSG00000178171	0.0168442	0.0242079	246	39
ENSG00000136002	0.0316996	0.0797605	537	33
ENSG00000152102	0.164832	0.0190702	60	9
ENSG00000115762	0.0225178	0.0249869	90	16
ENSG00000173272	0.00338659	0.0979113	13	1
ENSG00000163040	0.0006554	0.0423877	12	1
ENSG00000183840	0.00536996	0.0018031	139	30
ENSG00000150551	0.0160465	0.031787	55	9
ENSG00000176771	0.0166112	0.0425701	690	65
ENSG00000152127	0.145727	0.109882	280	17
ENSG00000152128	0.0301345	0.0199196	55	7
ENSG00000153086	0.00054039	0.00294454	119	20
ENSG00000082258	0.218104	0.186211	285	11
ENSG00000176601	0.00187386	0.00501985	550	76
ENSG00000115839	0.052354	0.00956962	408	49
ENSG00000121988	0.00082534	0.00444326	439	63
ENSG00000048991	0.130455	0.124144	420	22
ENSG00000144224	0.0466193	0.03973	189	18
ENSG00000115850	0.0170816	0.0381602	668	76
ENSG00000076003	0.0423442	0.062214	303	25
ENSG00000115866	0.0115133	0.0191416	121	12
ENSG00000121966	0.125726	0.173172	118	3
ENSG00000144229	0.0183399	0.038579	717	90
ENSG00000150540	0.0019055	0.00942532	115	18
ENSG00000144228	0.0456881	0.0349689	158	12
ENSG00000144227	0.0812817	0.165938	101	3
ENSG00000168702	0.0723073	0.119422	1913	100
ENSG00000115919	0.00066649	0.00252506	162	23
ENSG00000075884	0.0149924	0.0166599	178	21
ENSG00000121964	0.00174052	0.00356921	201	28
ENSG00000169554	0.593203	0.658263	481	3
ENSG00000121989	0.212418	0.351896	203	3
ENSG00000115947	0.00312487	0.00554575	175	25
ENSG00000204406	0.293358	0.419601	540	6
ENSG00000135999	0.26187	0.248974	322	7
ENSG00000168280	0.266593	0.161503	355	9
ENSG00000150556	0.0101606	0.00520871	65	11
ENSG00000187123	0.00906003	0.00590443	76	11
ENSG00000168288	0.0121513	0.0198122	117	12
ENSG00000115963	0.134241	0.0920742	82	3
ENSG00000184898	0.00255744	0.0167569	144	13
ENSG00000123609	0.00118776	0.000418441	119	14
ENSG00000123610	0.0098316	0.014568	113	20
ENSG00000080345	0.14248	0.202714	1022	26
ENSG00000183091	0.0114946	0.0400677	2854	246
ENSG00000162980	0.0221431	0.0273499	61	8
ENSG00000182389	0.190694	0.0226715	166	19
ENSG00000115145	0.0124786	0.016042	212	25
ENSG00000157827	0.0947445	0.0795964	373	21
ENSG00000196504	0.408009	0.11367	426	29
ENSG00000177917	0.00512361	0.0229352	65	11
ENSG00000177519	0.0586081	0.0144794	24	3
ENSG00000144278	0.0350847	0.0512156	234	21
ENSG00000162989	0.289907	0.333755	170	4
ENSG00000153234	0.339097	0.819341	194	1
ENSG00000115159	0.0102912	0.0211698	250	24
ENSG00000136542	0.00089937	0.00559624	349	45
ENSG00000136541	0.0104081	0.00915582	120	12
ENSG00000115165	0.0220165	0.0353558	115	13
ENSG00000123612	0.0635298	0.0456924	186	15
ENSG00000115170	0.12138	0.0175201	193	23
ENSG00000007001	0.00112625	0.0016625	90	12
ENSG00000153237	0.00100564	0.00813373	317	48
ENSG00000144283	0.163524	0.0235542	452	51
ENSG00000163331	0.00220724	0	32	10
ENSG00000115183	0.0907629	0.0325404	637	63
ENSG00000196151	0.00199311	0.00386244	188	28
ENSG00000123636	0.111873	0.0944871	919	52
ENSG00000136536	0.0741436	0.13028	335	15
ENSG00000241399	0.00116957	0.00941203	87	14
ENSG00000054219	0.00083417	0.0118021	801	116
ENSG00000153246	0.00039772	0.0116444	638	88
ENSG00000115221	0.00242968	0.0035487	275	42
ENSG00000153250	0.249553	0.137577	128	6
ENSG00000136560	0.0618913	0.0995565	162	7
ENSG00000115233	0.415589	0.187292	109	3
ENSG00000136535	0.357161	0.460981	180	3
ENSG00000144290	0.0861863	0.106876	399	20
ENSG00000197635	0.00490747	0.0220545	331	38
ENSG00000115263	0.00686952	0.0342438	63	5
ENSG00000078098	0.00677815	0.0251391	349	41
ENSG00000115267	0.00082426	0.000118994	422	77
ENSG00000115271	0.00247179	0.00416312	85	12
ENSG00000184611	0.0847668	0.106139	454	29
ENSG00000182263	0.227542	0.261255	241	7
ENSG00000115290	0.00950167	0.0231076	176	20
ENSG00000082438	0.0109648	0.0465315	393	28
ENSG00000169507	0.00043511	0.00276886	143	22
ENSG00000153253	0.134441	0.0867	686	37
ENSG00000136531	0.295232	0.349877	683	12
ENSG00000178662	0.226735	0.123348	216	10
ENSG00000115339	0.00775066	0.0107961	275	31
ENSG00000123607	0.00451896	0.0197225	611	64
ENSG00000144285	0.142407	0.389113	664	7
ENSG00000169432	0.0230393	0.0171986	651	67
ENSG00000136546	0.00096289	0.00850009	603	80
ENSG00000163092	0.00107793	0.00816497	1548	215
ENSG00000172318	0.0549403	0.0547618	126	10
ENSG00000198648	0.139994	0.0656046	178	10
ENSG00000172292	0.0256263	0.0419454	148	15
ENSG00000163072	0.00111983	0	137	27
ENSG00000152253	0.0152791	0.0175701	91	9
ENSG00000152254	0.00066692	0.000143244	109	22
ENSG00000073734	0.00566593	0.0216023	448	54
ENSG00000073737	0.000527	0.021934	123	13
ENSG00000081479	0.0920943	0.106819	1794	104
ENSG00000163093	0.0181383	0.0111215	134	15
ENSG00000239474	0.0243942	0.0171799	233	26
ENSG00000138399	0.00172029	0.00253622	350	53
ENSG00000138398	0.2878	0.0880906	385	21
ENSG00000154479	0.00282808	0.000179643	277	43
ENSG00000144362	0.00433338	0.00910279	98	13
ENSG00000213160	0.0271537	0.0170258	265	28
ENSG00000138385	0.189043	0.0741413	171	7
ENSG00000138382	0.00362453	0.00853792	85	10
ENSG00000144357	0.110136	0.172998	682	20
ENSG00000071909	0.00056146	0.00494688	506	72
ENSG00000204335	0.0273218	0.0738683	85	8
ENSG00000204334	0.00350261	1	57	0
ENSG00000128683	0.0902595	0.0539626	204	16
ENSG00000115806	0.191498	0.048669	121	10
ENSG00000198586	0.267542	0.22	315	9
ENSG00000123600	0.00581914	0.0502723	166	9
ENSG00000115827	0.0154424	0.0122854	205	20
ENSG00000071967	0.00495444	0.0334055	94	9
ENSG00000077380	0.0841063	0.020102	171	19
ENSG00000115840	0.070511	0.0552774	228	19
ENSG00000128708	0.0459046	0.0405208	167	10
ENSG00000172878	0.00305769	0.0282494	106	11
ENSG00000144355	0.395643	0.133887	94	6
ENSG00000115844	0.165291	0.145057	97	5
ENSG00000091409	0.0884397	0.0405154	406	36
ENSG00000152256	0.0095626	0.00764565	137	19
ENSG00000091428	0.0404371	0.0495682	371	36
ENSG00000091436	0.0642697	0.0291031	329	32
ENSG00000144354	0.0581677	0.0222763	179	21
ENSG00000172845	0.229701	0.673474	254	2
ENSG00000138430	0.0533796	0.364641	138	1
ENSG00000217236	0.213832	1	58	0
ENSG00000138433	0.0421601	0.0123773	190	23
ENSG00000144306	0.00048696	0.00198947	160	21
ENSG00000163328	0.00489997	0.00698021	321	39
ENSG00000115935	0.0308963	0.113043	117	5
ENSG00000138435	0.0113276	0.0178132	132	20
ENSG00000128656	0.0462608	0.0469674	175	14
ENSG00000115966	0.313537	0.0659946	179	13
ENSG00000154518	0.123256	0.0111498	42	4
ENSG00000144320	0.0432201	0.0311848	184	14
ENSG00000174279	0.0199573	0.0652042	91	8
ENSG00000128714	0.0733944	0.0368799	108	14
ENSG00000170178	0.00891841	0.0157826	80	18
ENSG00000128713	0.0273906	0.0239323	66	10
ENSG00000128710	0.0629766	0.0234165	126	13
ENSG00000128709	0.0180335	0.0270394	82	12
ENSG00000175879	0.0371426	0.0446087	81	8
ENSG00000170166	0.0210298	0.0134736	97	12
ENSG00000128652	0.157136	0.0631959	131	12
ENSG00000128645	0.006709	0.0249956	79	11
ENSG00000128654	0.017957	0.0409836	110	9
ENSG00000170144	0.663292	1	109	0
ENSG00000116044	0.139077	0.0743388	229	13
ENSG00000018510	0.148296	0.0897142	239	11
ENSG00000196659	0.0133487	0.0238429	109	9
ENSG00000197557	0.016596	0.0175209	125	13
ENSG00000128655	0.00146916	0.00318202	286	41
ENSG00000155636	0.0149634	0.00765481	171	19
ENSG00000079156	0.062075	0.097124	375	21
ENSG00000180228	0.0635844	0.0143821	82	10
ENSG00000204311	0.00211748	0.0264706	138	18
ENSG00000079150	0.00121723	0.00094911	96	15
ENSG00000116095	0.0250258	0.0207471	100	7
ENSG00000155657	0.0201974	0.0624816	13846	910
ENSG00000163492	0.00423454	0.0230622	611	62
ENSG00000187231	0.13758	0.078096	320	24
ENSG00000144331	0.0625239	0.0298803	156	15
ENSG00000163510	0.040313	0.0239572	384	34
ENSG00000170035	0.339826	1	42	0
ENSG00000115232	0.0543352	0.0489475	375	32
ENSG00000188452	0.00061262	0.00464248	193	32
ENSG00000162992	0.13303	0.0604754	123	9
ENSG00000138434	0.00967087	0.0488841	511	35
ENSG00000150722	0.012208	0.000604468	34	4
ENSG00000115252	0.0232512	0.0588652	191	16
ENSG00000077232	0.00552028	0.00877264	342	48
ENSG00000162998	0.0166099	0.00481824	97	21
ENSG00000061676	0.217506	0.374366	423	7
ENSG00000162999	0.00213095	0.00493227	78	10
ENSG00000163002	0.0436154	0.0200461	108	13
ENSG00000170396	0.0566843	0.0668166	543	34
ENSG00000188738	0.00550754	0.140695	2722	76
ENSG00000065548	0.199185	0.173788	194	5
ENSG00000138448	0.0164105	0.0394964	371	37
ENSG00000144369	0.0416746	0.106234	326	15
ENSG00000163012	0.00073549	0.0100485	277	33
ENSG00000064989	0.075124	0.04008	191	17
ENSG00000003436	0.0112991	0.0885073	138	8
ENSG00000144366	0.0284788	0.0330013	97	8
ENSG00000168542	0.270691	0.0869597	420	25
ENSG00000204262	0.153529	0.378472	438	5
ENSG00000115368	0.0108406	0.0454661	337	30
ENSG00000138449	0.102806	0.0693623	191	11
ENSG00000138381	0.00282315	0.0210793	262	26
ENSG00000151687	0.00053881	0.00443334	596	74
ENSG00000128694	0.00144894	0.00431714	155	18
ENSG00000128699	0.00851215	0.0184192	47	4
ENSG00000064933	0.00056291	0.0105933	424	50
ENSG00000138379	0.0389624	0.0736009	159	11
ENSG00000187699	0.00242144	0.0136527	44	4
ENSG00000198130	0.00182439	0.0190318	149	16
ENSG00000151689	0.00598749	0.00346737	151	24
ENSG00000151690	0.0554058	0.0644015	273	20
ENSG00000189362	0.00416974	1	139	0
ENSG00000138386	0.134258	0.0752439	182	11
ENSG00000115419	0.209224	0.0791687	210	10
ENSG00000115415	0.280249	0.128241	291	14
ENSG00000138378	0.0823811	0.0873615	269	19
ENSG00000128641	0.0703426	0.0486521	478	40
ENSG00000173559	0.0112156	0.000874895	65	9
ENSG00000168497	0.00386886	9.08127e-05	148	27
ENSG00000144339	0.0802394	0.0569015	152	14
ENSG00000196950	0.0798264	0.120354	278	9
ENSG00000118997	0.00065167	0.00678704	1625	220
ENSG00000081320	0.0536681	0.0500141	138	10
ENSG00000138411	0.112418	0.112782	515	31
ENSG00000144395	0.00047031	0.0050278	466	72
ENSG00000119041	0.0336388	0.00796273	379	53
ENSG00000187944	0.0028539	0.00662086	33	4
ENSG00000197121	0.0180141	0.0186391	335	31
ENSG00000065413	0.0487855	0.102887	319	13
ENSG00000115524	0.566423	0.447462	481	5
ENSG00000115520	0.0365798	0.0432779	104	7
ENSG00000144381	0.154583	0.581124	173	1
ENSG00000115541	0.220385	1	39	0
ENSG00000115540	0.0547711	0.237789	84	2
ENSG00000162944	0.00783163	0.0234611	227	24
ENSG00000247626	0.0188011	0.013717	201	33
ENSG00000152430	0.0358246	0.0437217	118	10
ENSG00000115896	0.0420307	0.0382264	414	33
ENSG00000119042	0.576915	0.899769	247	1
ENSG00000178074	0.0422151	0.0852319	132	7
ENSG00000162971	0.00062396	0.000578771	153	24
ENSG00000162972	0.00134379	0.00910562	107	17
ENSG00000196141	0.05333	0.0415855	184	15
ENSG00000155729	0.00140473	0.0100215	159	18
ENSG00000163535	0.00232193	0.0200777	573	54
ENSG00000138356	0.00031644	0.00239318	469	66
ENSG00000082153	0.24049	0.459313	105	1
ENSG00000013441	0.0316982	0.0214372	214	24
ENSG00000240344	0.007718	0.0384589	54	5
ENSG00000196290	0.00079213	0.0014238	112	18
ENSG00000115942	0.0116103	0.061182	231	13
ENSG00000155744	0.0996936	0.0524849	218	18
ENSG00000119013	0.00646688	0.0271237	31	3
ENSG00000003402	0.120694	0.132297	188	6
ENSG00000003400	0.00060919	0.00698867	187	22
ENSG00000064012	0.0166547	0.0243897	205	16
ENSG00000155749	0.00048176	4.78975e-05	197	37
ENSG00000115993	0.0196141	0.00498706	362	53
ENSG00000082146	0.00835375	0.0170639	112	10
ENSG00000155754	0.00084601	0.0707138	771	31
ENSG00000155755	0.00172044	0.0090871	147	17
ENSG00000082126	0.00045218	0.0061135	241	40
ENSG00000003393	0.0315936	0.0296389	665	66
ENSG00000138395	0.00068478	0.00219533	159	25
ENSG00000155760	0.0662999	0.0522423	171	21
ENSG00000182329	0.00762069	1	425	0
ENSG00000116030	0.393917	1	43	0
ENSG00000055044	0.140778	0.035376	235	20
ENSG00000204217	0.221147	0.111452	376	21
ENSG00000138439	0.117986	0.0506821	128	13
ENSG00000163596	0.00829691	0.0136614	181	20
ENSG00000138442	0.015206	0.0170076	187	21
ENSG00000138380	0.0210551	0.0274464	284	31
ENSG00000144426	0.00798577	0.0213197	995	102
ENSG00000119004	0.00165997	0.000215881	177	33
ENSG00000138443	0.171317	0.0994295	163	9
ENSG00000173166	0.170315	0.128713	365	13
ENSG00000178562	0.0399139	0.130788	85	4
ENSG00000163599	0.107768	0.220024	71	2
ENSG00000163600	0.0462396	0.0266721	87	9
ENSG00000116117	0.0148357	0.0110366	423	59
ENSG00000118257	0.0689451	0.0549108	337	37
ENSG00000114933	0.269677	0.134895	348	15
ENSG00000023228	0.00742522	0.0160172	235	26
ENSG00000114942	0.097071	0.0686076	67	3
ENSG00000183671	0.00211339	0.00581092	128	16
ENSG00000204186	0.0130304	0.0481529	1003	70
ENSG00000114948	0.0847037	0.106336	310	15
ENSG00000232125	0.0004518	0.00375712	223	38
ENSG00000138400	0.00037635	0.00392178	193	31
ENSG00000118246	0.00375084	0.00967933	265	33
ENSG00000144410	0.00199566	0.000333195	154	24
ENSG00000118263	0.358478	0.507872	115	1
ENSG00000118260	0.486634	0.662404	125	1
ENSG00000144401	0.00107249	0.000207594	81	17
ENSG00000163249	0.0937034	0.168181	119	4
ENSG00000163251	0.126402	0.131482	163	11
ENSG00000178385	0.0188984	0.0374246	319	34
ENSG00000118231	0.0022723	0.00914139	46	9
ENSG00000163254	0.00549698	0.0437775	75	6
ENSG00000182187	0.00212776	0.0161225	73	12
ENSG00000168582	0.00078383	0.00582916	80	17
ENSG00000188674	0.00060201	0.00432289	87	15
ENSG00000138413	0.00612635	0.00745034	147	20
ENSG00000115020	0.0854731	0.0406746	813	71
ENSG00000144407	0.00070612	0.00543131	183	31
ENSG00000078018	0.187118	0.514392	711	5
ENSG00000144406	0.0847637	0.322446	950	10
ENSG00000197713	0.00504182	0.0354496	62	6
ENSG00000144445	0.0121064	0.140836	461	17
ENSG00000115361	0.00246521	0.00158125	169	29
ENSG00000168530	0.00747319	0.0347813	53	5
ENSG00000115365	0.00295678	0.00644411	158	28
ENSG00000021826	0.0143625	0.0254695	484	52
ENSG00000178568	0.116538	0.11871	501	22
ENSG00000030419	0.199817	0.121899	198	11
ENSG00000144451	0.00053447	0.000607513	224	35
ENSG00000174453	0.118735	0.0461879	97	8
ENSG00000138376	0.00490921	0.00405678	312	49
ENSG00000144452	0.0161502	0.0438684	958	80
ENSG00000138363	0.00768549	0.000660622	209	31
ENSG00000115414	0.155186	0.0766275	900	63
ENSG00000118242	0.00473064	0.00559082	84	14
ENSG00000115425	0.00174344	0.00455569	107	15
ENSG00000163449	0.0179424	0.0359706	128	17
ENSG00000079246	0.143889	0.32294	254	4
ENSG00000144583	0.0634739	0.0733557	155	10
ENSG00000138375	0.0123768	0.0239963	311	35
ENSG00000197756	0.129593	1	37	0
ENSG00000115457	0.0864394	0.0756063	71	5
ENSG00000115461	0.205666	0.188312	80	3
ENSG00000118245	0.0137645	0.0935135	22	1
ENSG00000079308	0.0847563	0.0874388	430	25
ENSG00000188282	0.00209195	0.00622467	184	28
ENSG00000180871	0.00912274	0.0760237	80	7
ENSG00000163464	0.00201125	0.00997703	61	9
ENSG00000163466	0.313448	0.183386	87	3
ENSG00000179921	0.00398011	0.00485033	77	19
ENSG00000127837	0.0766338	0.113634	126	5
ENSG00000127838	0.00469431	0.000638228	110	22
ENSG00000135926	0.00971118	0.0222784	82	9
ENSG00000158428	0.00087308	0.00805413	131	24
ENSG00000018280	0.00048438	0.00344216	124	25
ENSG00000144579	0.0772392	0.149955	66	5
ENSG00000127831	0.00197868	0.0051946	266	48
ENSG00000135913	0.139821	0.129213	404	14
ENSG00000144580	0.345419	0.0798439	100	5
ENSG00000115556	0.0016344	0.0180638	285	31
ENSG00000115568	0.0229425	0.0120342	557	62
ENSG00000074582	0.0220962	0.0038373	133	23
ENSG00000163481	0.00678908	0.0416149	162	17
ENSG00000163482	0.00213306	0.0160642	369	49
ENSG00000135912	0.0115633	0.00845593	421	60
ENSG00000135929	0.00143882	0.00662492	182	26
ENSG00000115592	0.00101272	0.0268121	129	16
ENSG00000115596	0.0266423	0.0128901	76	15
ENSG00000135925	0.00286922	0.00669315	109	26
ENSG00000171450	0.236068	0.192834	80	4
ENSG00000163497	0.0351	0.0309363	57	9
ENSG00000163499	0.00200117	0.00734599	70	13
ENSG00000181378	0.00056933	0.0161692	596	86
ENSG00000163501	0.0860592	0.124441	111	7
ENSG00000187736	0.0129179	0.0100735	112	15
ENSG00000213901	0.0113173	0.0155708	163	20
ENSG00000115649	0.00519523	0.0120801	139	20
ENSG00000144567	0.0568012	0.0774515	155	8
ENSG00000158552	0.0116615	0.00123808	85	18
ENSG00000115657	0.00084512	0.00524703	242	51
ENSG00000198925	0.125263	0.120731	258	13
ENSG00000163516	0.00092614	0.000362828	257	49
ENSG00000163521	0.00040825	0.00685245	225	28
ENSG00000115661	0.0115952	0.0112698	98	14
ENSG00000127824	0.147532	0.0149057	108	12
ENSG00000135924	0.0210848	0.0352839	98	10
ENSG00000054356	0.0712357	0.0366637	260	26
ENSG00000182698	0.00152247	1	59	0
ENSG00000123992	0.0016303	0.00184487	119	22
ENSG00000175084	0.0393644	0.0190139	144	23
ENSG00000072195	0.0498999	0.0706859	764	61
ENSG00000144591	0.00925128	0.00156836	117	25
ENSG00000072182	0.0349791	0.0276633	151	16
ENSG00000123989	0.017206	0.0351817	180	24
ENSG00000188760	0.0653116	0.0402029	83	11
ENSG00000124006	0.00180621	0.00436479	451	90
ENSG00000123999	0.0188283	0.0436544	100	8
ENSG00000144589	0.00400874	0.011405	293	43
ENSG00000114923	0.0401652	0.0523802	287	24
ENSG00000116106	0.189112	0.168603	348	11
ENSG00000135903	0.205612	0.145802	153	4
ENSG00000163082	0.0019395	0.0258103	120	15
ENSG00000116120	0.0213997	0.0277035	181	13
ENSG00000124003	0.00033857	0.00200388	130	21
ENSG00000123983	0.0466046	0.0723225	309	19
ENSG00000152049	0.0176634	0.033531	50	6
ENSG00000171951	0.021508	0.0537534	284	23
ENSG00000152056	0.00961739	0.0223489	68	5
ENSG00000085449	0.0180586	0.0442164	139	17
ENSG00000135900	0.00460519	0.00406324	141	19
ENSG00000135919	0.0705697	0.0478363	111	10
ENSG00000124019	0.00170127	0.0330007	145	15
ENSG00000036257	0.390157	0.191264	307	10
ENSG00000135905	0.0309751	0.0432121	798	63
ENSG00000144460	0.141944	0.111441	209	13
ENSG00000169047	0.209043	0.0416842	300	28
ENSG00000144468	0.00375948	0.00311997	128	24
ENSG00000081052	0.0175656	0.0378049	534	37
ENSG00000169031	0.025024	0.0107367	560	51
ENSG00000168958	0.0298417	0.126889	79	5
ENSG00000168955	0.00088995	0.00867232	78	10
ENSG00000173744	0.239191	1	150	0
ENSG00000135917	0.00128544	0.0408815	189	19
ENSG00000115009	0.00945962	0.0366068	28	3
ENSG00000123977	0.00104067	0.00692971	152	21
ENSG00000153820	0.0184185	0.0632784	629	47
ENSG00000153823	0.0392773	0.128452	68	4
ENSG00000187957	0.0250302	0.107691	232	13
ENSG00000153827	0.338956	0.518296	849	7
ENSG00000153832	0.00064174	0.00045204	87	17
ENSG00000163053	0.017359	0.0550685	162	12
ENSG00000135899	0.00434341	0.0100688	290	37
ENSG00000079263	0.00371172	0.0315058	318	30
ENSG00000185404	0.00060661	0.00265701	186	26
ENSG00000067066	0.00292428	0.0491521	345	27
ENSG00000135932	0.212252	0.17922	119	3
ENSG00000135916	0.0494004	0.0334632	70	9
ENSG00000135898	0.00794618	0.0115339	82	11
ENSG00000173699	0.00201389	1	20	0
ENSG00000204128	0.00309248	1	28	0
ENSG00000173692	0.208677	0.238433	331	7
ENSG00000135914	0.00115399	0.00139756	184	26
ENSG00000135931	0.00380454	0.0106047	270	30
ENSG00000156966	0.0245839	0.0296603	116	16
ENSG00000115053	0.349962	0.359232	253	2
ENSG00000171596	0.00094829	0.00278639	101	19
ENSG00000177673	0.018726	0.00370151	100	15
ENSG00000187514	0.174209	1	43	0
ENSG00000156973	0.0706165	0.0377791	55	7
ENSG00000144524	0.150461	0.103984	106	7
ENSG00000163273	0.0181742	0.184099	33	2
ENSG00000144535	0.017365	0.0220778	271	26
ENSG00000163283	0.00044808	0.000833249	26	7
ENSG00000163286	0.00109151	0	35	11
ENSG00000163295	0.00105303	0.00332885	130	31
ENSG00000171551	0.00334222	0.00754182	227	43
ENSG00000237412	0.00323816	1	97	0
ENSG00000135902	0.00262438	0.0157828	133	19
ENSG00000196811	0.00511576	0.00567244	145	37
ENSG00000221944	0.00830779	1	26	0
ENSG00000135930	0.160454	0.0324683	78	11
ENSG00000115468	0.00556038	0.0177266	56	6
ENSG00000204120	0.306739	0.315625	553	14
ENSG00000115474	0.0305526	0.0609383	107	8
ENSG00000182600	0.00660981	0.0363626	11	1
ENSG00000066248	0.0240374	0.111473	243	14
ENSG00000115488	0.00096499	0.00347987	118	28
ENSG00000168918	0.0403528	0.128586	335	15
ENSG00000085978	0.0873431	0.0535821	204	21
ENSG00000130561	0.00375491	0.00293371	130	20
ENSG00000077044	0.102642	0.0627177	387	31
ENSG00000085982	0.00132644	0.00560836	492	68
ENSG00000242366	0.00144265	0.00436316	159	25
ENSG00000242515	0.00050925	0.000450891	182	34
ENSG00000241119	0.00189622	0.0110403	184	24
ENSG00000244122	0.00056784	0.00669183	172	19
ENSG00000167165	0.00060054	0.0088922	205	23
ENSG00000244474	0.00053356	0.00983756	144	15
ENSG00000241635	0.00049271	0.0116702	169	23
ENSG00000185038	0.00175354	1	380	0
ENSG00000123485	0.0162333	0.0247622	310	32
ENSG00000144481	0.00186015	0.0059909	379	60
ENSG00000072080	0.00095313	0.00152409	84	16
ENSG00000188042	0.256787	0.0991406	67	2
ENSG00000130147	0.0553968	0.0514216	293	29
ENSG00000157985	0.0742535	0.128343	246	16
ENSG00000168505	0.158357	0.192557	86	3
ENSG00000182177	0.00077285	0.0134486	86	10
ENSG00000132321	0.00057818	0.0340446	338	29
ENSG00000144476	0.0625664	0.157737	115	6
ENSG00000198612	0.030333	0.0933457	82	4
ENSG00000163359	0.0178196	0.0416484	914	76
ENSG00000115648	0.00296871	0.0124019	199	26
ENSG00000124839	0.00069763	0.00205313	63	13
ENSG00000124831	0.027315	0.0176477	244	27
ENSG00000177483	0.00339957	0.0330494	458	42
ENSG00000132329	0.00629127	0.00404809	40	6
ENSG00000184182	0.0946846	0.267747	54	1
ENSG00000132330	0.00050577	0.00225215	100	16
ENSG00000144488	0.00132935	0.00432501	212	40
ENSG00000168427	0.00066305	0.00265829	154	36
ENSG00000178752	0.00380994	1	25	0
ENSG00000132323	0.0841118	0.131283	123	3
ENSG00000144485	0.0201154	0.00343041	35	8
ENSG00000132326	0.051347	0.0506708	390	29
ENSG00000204104	0.0127867	0.0240605	260	21
ENSG00000065802	0.014634	0.0135786	97	10
ENSG00000233608	0.217768	0.159817	40	1
ENSG00000068024	0.274289	0.403386	312	6
ENSG00000130414	0.00301548	0.0137863	144	17
ENSG00000182083	0.0345418	0.00102203	22	6
ENSG00000178586	0.00625841	0	31	6
ENSG00000172428	0.0150791	0	12	4
ENSG00000178602	0.00248615	0	29	9
ENSG00000063660	0.0144544	0.0504375	139	15
ENSG00000144504	0.00031988	0.00184187	331	59
ENSG00000188542	0.00193204	0.00518391	26	4
ENSG00000142327	0.0175513	0.0500859	164	18
ENSG00000142330	0.0110671	0.0155047	199	38
ENSG00000178623	0.00238084	0.00546286	82	16
ENSG00000130294	0.187374	0.184284	499	17
ENSG00000172482	0.00044996	0.0253545	89	14
ENSG00000172478	0.00061492	0.0195091	97	13
ENSG00000226321	0.00382477	1	261	0
ENSG00000162804	0.0434685	0.0757556	375	26
ENSG00000122085	0.00189321	0.0113877	132	16
ENSG00000115687	0.00539385	0.00471208	434	73
ENSG00000115685	0.0581248	0.0370376	122	12
ENSG00000146205	0.00032942	0.000470748	243	57
ENSG00000115677	0.10828	0.140891	401	16
ENSG00000168385	0.0186992	0.0129627	128	14
ENSG00000006607	0.00155305	0.00442733	346	54
ENSG00000115694	0.0740417	0.0351351	139	14
ENSG00000176720	0.00437743	0.00109755	30	4
ENSG00000176946	0.0926274	0.0655252	174	11
ENSG00000168397	0.0610276	0.0446714	119	14
ENSG00000168393	0.00525787	0.0103789	63	9
ENSG00000168395	0.134473	0.0329845	89	6
ENSG00000180902	0.00228613	0.00844054	120	19
ENSG00000154252	0.00061798	0.00536223	69	15
ENSG00000204099	0.00059111	0.010391	103	20
ENSG00000188389	0.0320822	0.0373366	77	10
ENSG00000188011	0.00691433	4.91549e-05	138	37
ENSG00000216921	0.00572607	1	24	0
ENSG00000134121	0.0203155	0.060337	522	46
ENSG00000134115	0.00158096	0.00729679	377	73
ENSG00000144619	0.0842347	0.0428191	383	40
ENSG00000091181	0.00076558	0.0121136	161	27
ENSG00000072756	0.00116081	0.00545446	195	29
ENSG00000113851	0.0198121	0.0156448	179	29
ENSG00000175928	0.100538	0.135053	253	14
ENSG00000170364	0.00154265	0.0187801	236	18
ENSG00000144455	0.00902128	0.0117589	135	30
ENSG00000150995	0.263841	0.12086	891	48
ENSG00000134107	0.330295	0.462221	150	2
ENSG00000134108	0.313362	0.0707977	77	7
ENSG00000134109	0.0371958	0.00737471	211	31
ENSG00000196277	0.104206	0.109907	318	24
ENSG00000071282	0.00613658	0.0437999	149	16
ENSG00000125046	0.00051781	0.0129223	114	13
ENSG00000182533	0.0203558	0.0114268	53	8
ENSG00000180914	0.00710112	0.00489525	91	17
ENSG00000070950	0.00343933	0.0209569	212	20
ENSG00000196220	0.121722	0.133684	335	18
ENSG00000134077	0.00382011	0.0077811	207	29
ENSG00000168137	0.282709	0.149237	543	24
ENSG00000156959	0.184343	0.0929028	73	6
ENSG00000163719	0.0478586	0.0154908	205	20
ENSG00000144550	0.0261638	0.00924128	162	25
ENSG00000156983	0.31471	0.243754	442	11
ENSG00000114026	0.00061261	0.00661761	113	27
ENSG00000134072	0.0212174	0.00687315	126	17
ENSG00000171148	0.0728894	0.0350906	147	15
ENSG00000241553	0.271391	0.283432	53	1
ENSG00000214021	0.00044389	0.00487062	247	39
ENSG00000156990	0.00101797	0.00396084	79	17
ENSG00000187288	0.00150137	0.0153066	70	8
ENSG00000171135	0.013092	0.0403275	70	9
ENSG00000163701	0.0143775	0.0288712	160	18
ENSG00000163702	0.0028701	0.013821	210	33
ENSG00000163703	0.0104127	0.0173879	180	22
ENSG00000163704	0.00963162	0.0136745	185	27
ENSG00000125037	0.101255	0.127924	76	3
ENSG00000144554	0.0321053	0.0100016	377	47
ENSG00000163705	0.019058	0.0128066	71	10
ENSG00000254999	0.098574	0.027284	30	4
ENSG00000134086	0.0129503	0.026842	56	8
ENSG00000134070	0.0017773	0.00726621	203	30
ENSG00000157014	0.0307661	0.0109758	271	32
ENSG00000157017	0.00149269	0.000771852	43	12
ENSG00000157020	0.00726756	0.053821	121	13
ENSG00000157087	0.208826	0.412676	348	5
ENSG00000132164	0.0335369	0.0855367	201	15
ENSG00000157103	0.209655	0.507583	169	2
ENSG00000196639	0.014017	0.0365286	178	20
ENSG00000197548	0.00792376	0.0243583	244	21
ENSG00000144560	0.0948138	0.0175764	59	6
ENSG00000144559	0.00606721	0.00557634	136	22
ENSG00000157150	0.00104697	0.00368129	88	17
ENSG00000132170	0.0916213	0.0650253	172	13
ENSG00000154743	0.00068321	0.010983	190	27
ENSG00000225526	0.00172565	1	78	0
ENSG00000075975	0.0086568	0.0250085	160	18
ENSG00000132155	0.146153	0.142724	211	9
ENSG00000088726	0.00165045	0.0178714	74	10
ENSG00000144712	0.0155545	0.0249093	291	32
ENSG00000144713	0.335671	1	47	0
ENSG00000144711	0.148779	0.0997556	314	21
ENSG00000132182	0.00908086	0.00528598	453	74
ENSG00000163517	0.0179211	0.0156732	82	9
ENSG00000163520	0.033296	0.0177267	400	57
ENSG00000154764	0.0988286	0.0324991	131	16
ENSG00000163528	0.0311505	0.0177885	68	7
ENSG00000170876	0.00578479	0.00117536	107	18
ENSG00000154767	0.00552445	0.00998907	353	42
ENSG00000170860	0.0136933	0.00367415	33	3
ENSG00000131389	0.123194	0.146439	205	10
ENSG00000154781	0.00327123	0.00791524	206	23
ENSG00000131379	0.0014468	0.00706693	325	46
ENSG00000154783	0.0534452	0.22678	474	11
ENSG00000177463	0.251115	0.352272	180	3
ENSG00000131368	0.00734749	0.00678124	66	8
ENSG00000131381	0.056448	0.0164593	307	39
ENSG00000131375	0.0186766	0.0240144	340	33
ENSG00000131370	0.0591093	0.0252713	137	16
ENSG00000206562	0.00388144	0.0273507	127	11
ENSG00000144597	0.0652776	0.00440426	78	13
ENSG00000206561	0.00313155	0.00736151	143	16
ENSG00000131373	0.00033989	0.00237713	170	24
ENSG00000169814	0.00062197	0.0119526	170	23
ENSG00000206560	0.114863	0.100333	364	17
ENSG00000131386	0.00057556	0.00569623	215	38
ENSG00000154813	0.0157172	0.0197762	36	4
ENSG00000154814	0.00104762	0.00159365	108	19
ENSG00000131378	0.00970709	0.00559341	210	26
ENSG00000092345	0.121119	0.392396	110	1
ENSG00000154822	0.184975	0.738803	418	2
ENSG00000131374	0.0113536	0.0203015	290	33
ENSG00000182568	0.344195	0.492561	307	4
ENSG00000183960	0.0447686	0.0260505	414	50
ENSG00000163576	0.0009927	0.000987413	349	58
ENSG00000144566	0.0795104	0.11762	79	5
ENSG00000183977	0.00085979	1	221	0
ENSG00000114166	0.0995981	0.0721693	323	21
ENSG00000129810	0.0030474	0.0134181	237	30
ENSG00000151789	0.0659143	0.0911242	113	7
ENSG00000182247	0.284775	0.13501	84	3
ENSG00000170142	0.205493	0.127817	71	3
ENSG00000197885	0.0162679	0.0177713	91	10
ENSG00000174748	0.51809	1	31	0
ENSG00000174738	0.146011	0.0598205	209	19
ENSG00000151090	0.225899	0.105928	174	9
ENSG00000077092	0.276896	0.118713	177	13
ENSG00000077097	0.18804	0.12272	631	24
ENSG00000151092	0.00325578	0.00964089	290	37
ENSG00000151093	0.00283226	0.00303976	171	18
ENSG00000179796	0.117948	0.258447	78	2
ENSG00000163491	0.00336426	0.0152263	445	43
ENSG00000033867	0.0702814	0.0534409	443	26
ENSG00000163508	0.200377	0.0731551	225	13
ENSG00000187118	0.0024892	0.0154778	49	5
ENSG00000163512	0.0294204	0.075316	188	11
ENSG00000206559	0.00060355	0.00502399	200	32
ENSG00000144642	0.0933981	0.0660255	138	13
ENSG00000163513	0.0951249	0.0902166	174	13
ENSG00000144644	0.00041811	0.0228813	198	19
ENSG00000163527	0.26366	0.122882	299	15
ENSG00000144645	0.038423	0.0208792	266	34
ENSG00000152642	0.0115704	0.0899161	106	8
ENSG00000170293	0.00889304	0.0784758	34	3
ENSG00000153551	0.0462003	0.0435973	40	4
ENSG00000091317	0.0247805	0.00566982	60	6
ENSG00000144635	0.0850898	0.0710858	198	11
ENSG00000182973	0.0374733	0.0961426	287	15
ENSG00000206557	0.209805	0.486248	208	3
ENSG00000183813	0.0472538	0.0730003	131	11
ENSG00000170266	0.00317086	0.0106204	216	29
ENSG00000188167	0.0129958	0.0217337	122	17
ENSG00000170275	0.0101317	0.0166666	145	20
ENSG00000173705	0.00204869	0.00428279	200	28
ENSG00000153558	0.0850695	0.024662	137	17
ENSG00000153560	0.266005	0.10685	200	9
ENSG00000163539	0.218436	0.114829	532	25
ENSG00000170248	0.052387	0.0762366	282	20
ENSG00000172995	0.0675004	0.0356964	313	35
ENSG00000144681	0.0110193	0.00294631	133	21
ENSG00000163673	0.0490355	0.0225679	224	25
ENSG00000168016	0.0304805	0.020967	1125	112
ENSG00000178567	0.0492313	0.0632517	246	23
ENSG00000076242	0.00912212	0.140698	260	10
ENSG00000093167	0.0675169	0.00465584	314	48
ENSG00000144674	0.0413453	0.0276844	1209	125
ENSG00000144668	0.0363731	0.0402985	305	27
ENSG00000144677	0.0891137	0.124679	62	3
ENSG00000136059	0.00050595	0.00221773	273	52
ENSG00000187091	0.00355445	0.00341849	244	39
ENSG00000008226	0.00040788	0.00983946	558	69
ENSG00000060971	0.00311924	0.00224598	99	18
ENSG00000172936	0.0311879	0.0390044	96	12
ENSG00000172939	0.129739	0.125751	199	10
ENSG00000172940	0.00031488	0.0104835	136	17
ENSG00000144671	0.00032339	0.00106122	162	30
ENSG00000093217	0.00081894	0.0139177	171	21
ENSG00000114739	0.133919	0.142359	176	9
ENSG00000157036	0.00126695	0.00562915	134	16
ENSG00000183873	0.0345971	0.0966293	562	32
ENSG00000185313	0.00339875	0.00633704	596	102
ENSG00000168356	0.00346908	0.0147495	640	74
ENSG00000114742	0.101638	0.103155	259	14
ENSG00000114745	0.00606748	0.0212953	115	15
ENSG00000168026	0.00128932	0.0062382	512	67
ENSG00000144655	0.0363452	0.0392047	158	13
ENSG00000168334	0.00321809	0.00310399	558	103
ENSG00000168329	0.0135532	0.0303946	110	7
ENSG00000179934	0.0023818	0.00773149	132	19
ENSG00000144659	0.00603402	0.0070283	97	13
ENSG00000168028	0.481252	1	24	0
ENSG00000168314	0.081132	0.190285	51	2
ENSG00000170011	0.0173742	0.0414505	317	27
ENSG00000114784	0.233792	0.254634	37	1
ENSG00000168032	0.0005603	0.00045109	187	35
ENSG00000188846	0.171887	1	43	0
ENSG00000177873	0.0011781	0.0318666	204	24
ENSG00000177842	0.00114815	0.0112327	121	18
ENSG00000172888	0.00386825	0.0185474	186	20
ENSG00000168036	0.598207	0.500521	246	3
ENSG00000168038	0.00070234	0.0088401	417	47
ENSG00000182606	0.0674627	0.0871121	291	14
ENSG00000187094	0.0125852	0.000188724	33	10
ENSG00000157093	0.00122654	0.0249596	61	4
ENSG00000114812	0.00083279	0.00660012	115	20
ENSG00000093183	0.00904718	0.00293497	99	16
ENSG00000008324	0.0108585	1	24	0
ENSG00000114857	0.122803	0.0607011	681	48
ENSG00000114853	0.133278	0.104214	191	11
ENSG00000157119	0.00145026	0.008026	190	31
ENSG00000010282	0.00163097	0.00574718	148	25
ENSG00000244607	0.00198308	0.00657453	267	43
ENSG00000181061	0.0106596	0.0499615	39	2
ENSG00000144648	0.00147169	8.31789e-05	113	24
ENSG00000180432	0.00608282	0.00922842	144	18
ENSG00000182983	0.00081209	0.00318856	193	28
ENSG00000240747	0.00145306	0.103746	33	2
ENSG00000144649	0.00119003	1	126	0
ENSG00000144647	0.0179781	0.0133531	168	32
ENSG00000163788	0.276683	0.265827	248	3
ENSG00000160746	0.00537421	0.00464808	256	38
ENSG00000011198	0.0118893	0.0142488	143	21
ENSG00000173769	0.0158824	1	700	0
ENSG00000179152	0.0126318	0.0380869	217	17
ENSG00000185219	0.0316523	0.143523	452	17
ENSG00000178917	0.00161603	0.00358195	105	16
ENSG00000196345	0.00117256	0.0129846	167	20
ENSG00000144792	0.00167364	0.00283725	171	24
ENSG00000186448	0.0032266	0.0123666	415	37
ENSG00000169981	0.033714	0.0168941	216	19
ENSG00000196653	0.00498872	0.043166	113	7
ENSG00000186446	0.00146907	0.00235035	60	7
ENSG00000163807	0.00250482	0.00223497	13	3
ENSG00000163808	0.00825173	0.0088028	598	71
ENSG00000169964	0.00162154	0.0812539	38	2
ENSG00000163810	0.00039454	0.00329463	237	40
ENSG00000163812	0.0680769	0.0401778	106	9
ENSG00000075914	0.00521185	0.000302353	96	14
ENSG00000163815	0.00923734	0.0190149	73	14
ENSG00000163814	0.0461873	0.0557854	245	17
ENSG00000249992	0.123672	1	4	0
ENSG00000011376	0.00656514	0.0177844	345	42
ENSG00000144791	0.0610589	0.0664795	207	16
ENSG00000211456	0.0337762	0.0827665	211	11
ENSG00000163817	0.0024102	0.00172027	190	48
ENSG00000163818	0.0252642	0.0511299	140	11
ENSG00000173585	0.00568743	0.0323227	132	13
ENSG00000163820	0.00555822	0.0107599	609	92
ENSG00000172215	0.00724016	0.0103945	111	13
ENSG00000173578	0.00269774	0.0435949	90	7
ENSG00000163823	0.010536	0.087499	112	10
ENSG00000183625	0.00204452	0.0090583	107	13
ENSG00000121807	0.00506154	0.0194788	120	18
ENSG00000160791	0.00105468	0.00882603	118	15
ENSG00000121797	0.00168881	0.00163538	115	24
ENSG00000012223	0.0005108	0.00239995	230	39
ENSG00000163825	0.00169755	0.0311351	101	12
ENSG00000163827	0.00206851	0.0425388	148	10
ENSG00000241186	0.00388547	0.0314077	47	7
ENSG00000178038	0.00080808	0.00473635	306	60
ENSG00000181585	0.00687025	0	49	9
ENSG00000160808	0.0139043	0.0254363	58	5
ENSG00000160801	0.0544802	0.0445994	173	17
ENSG00000160799	0.0518131	0.000661514	58	9
ENSG00000160796	0.0212878	0.0373849	726	91
ENSG00000181555	0.376748	0.32654	1100	19
ENSG00000088727	0.00221242	0.0173064	277	28
ENSG00000114648	0.030195	0.0136222	179	22
ENSG00000076201	0.0798325	0.0353157	416	47
ENSG00000114650	0.0633519	0.0312205	329	32
ENSG00000163832	0.00389762	0.00600674	63	11
ENSG00000114646	0.0542013	0.0412123	153	15
ENSG00000173473	0.331991	0.143128	399	17
ENSG00000132153	0.238758	0.479596	331	4
ENSG00000047849	0.0912932	0.105576	767	23
ENSG00000164045	0.139857	0.120294	173	8
ENSG00000164047	0.00108358	0.0201964	46	4
ENSG00000164048	0.00091047	3.93904e-05	155	28
ENSG00000172113	0.00180651	0.00486242	66	13
ENSG00000229453	0.00049648	0.00353473	33	4
ENSG00000164049	0.00033018	0.00188142	174	31
ENSG00000164050	0.0505845	0.0457127	581	56
ENSG00000164051	0.00832287	0.000114845	129	26
ENSG00000232112	0.0196721	0.0833023	27	1
ENSG00000164053	0.0107445	0.0294035	258	27
ENSG00000213689	0.0116002	0.0111472	68	11
ENSG00000164054	0.00402269	0.00214321	71	9
ENSG00000114268	0.00493957	0.0164938	146	15
ENSG00000145040	0.00255391	0.0214639	28	4
ENSG00000114270	0.0194151	0.00619341	729	105
ENSG00000010256	0.0167696	0.013355	134	15
ENSG00000183396	0.00246694	0.0432701	50	7
ENSG00000225697	0.00111344	0.0123449	190	25
ENSG00000008300	0.111792	0.117813	785	47
ENSG00000213672	0.00939353	0.0186042	176	25
ENSG00000068745	0.0528636	0.119026	183	9
ENSG00000114302	0.0266345	0.0321569	143	13
ENSG00000178537	0.00317583	0.000822318	98	14
ENSG00000177479	0.210519	0.168053	235	9
ENSG00000178467	0.0194872	0.0226734	131	20
ENSG00000178252	0.0185431	0.0101594	311	48
ENSG00000178149	0.00119672	0.00570666	115	20
ENSG00000178057	0.00227051	0.0241612	53	9
ENSG00000178035	0.0992299	0.0310296	145	15
ENSG00000198218	0.40069	0.32048	291	7
ENSG00000172053	0.0193091	0.00701933	248	34
ENSG00000172046	0.111922	0.127739	407	18
ENSG00000172037	0.0270224	0.0176933	566	69
ENSG00000177352	0.0294471	0.0683187	113	7
ENSG00000185909	0.01456	0.0336745	78	10
ENSG00000236980	0.00408698	5.20413e-05	76	17
ENSG00000173421	0.00810316	0.0415762	249	21
ENSG00000188315	0.00457675	0.0033801	106	15
ENSG00000114316	0.0178305	0.0221084	368	44
ENSG00000233276	0.00468152	0.0788494	16	1
ENSG00000067560	0.442608	1	55	0
ENSG00000145022	0.00759619	0.00862617	29	7
ENSG00000145020	0.00261062	0.0151865	95	12
ENSG00000145029	0.00816959	0.0364733	68	9
ENSG00000173402	0.155317	0.170856	234	8
ENSG00000164061	0.109274	0.15937	1181	49
ENSG00000164062	0.00563357	0.0224481	235	28
ENSG00000173531	0.00041806	0.00764036	25	5
ENSG00000164068	0.0326748	0.0507334	355	34
ENSG00000176020	0.0137351	0.0101312	106	16
ENSG00000173540	0.0113138	0.015126	97	14
ENSG00000176095	0.18855	0.0981584	149	9
ENSG00000187492	0.00390578	0.0559568	159	9
ENSG00000185614	0.0477916	0.0108359	90	10
ENSG00000182179	0.00260954	0.00353027	286	49
ENSG00000183763	0.00997668	0.0122107	169	21
ENSG00000164076	0.12554	0.393344	142	2
ENSG00000164078	0.00071836	0.0067964	359	56
ENSG00000164077	0.0107023	0.0162231	166	23
ENSG00000004534	0.196954	0.201266	450	14
ENSG00000003756	0.297465	0.246687	331	9
ENSG00000001617	0.143686	0.124269	235	16
ENSG00000114349	0.00259705	0.00322	110	22
ENSG00000114353	0.344748	0.492638	95	1
ENSG00000179564	0.00178341	0	46	11
ENSG00000214706	0.00222204	0.0172778	102	9
ENSG00000186792	0.00460259	0.00521263	118	25
ENSG00000243477	0.00259397	0.0455915	66	5
ENSG00000114378	0.00159364	0.017104	141	22
ENSG00000068001	0.0223021	0.0140643	151	31
ENSG00000114383	0.0698545	0.21959	21	1
ENSG00000068028	0.00623326	0.0111601	85	12
ENSG00000004838	0.00585383	0.0109168	162	27
ENSG00000114388	0.023197	0.0652434	131	11
ENSG00000114395	0.0146488	0.00561744	64	12
ENSG00000126062	0.0324271	0.0642637	81	7
ENSG00000007402	0.0897214	0.166944	323	16
ENSG00000088543	0.0115338	0.0139927	33	5
ENSG00000114735	0.00087842	0.0121227	101	18
ENSG00000114737	0.0155085	0.0166035	65	8
ENSG00000114738	0.0121982	0.00179191	129	19
ENSG00000088538	0.127237	0.111748	624	32
ENSG00000145050	0.0339672	0.0298353	65	3
ENSG00000259956	0.200451	0.216668	237	8
ENSG00000145041	0.331514	0.261086	389	9
ENSG00000164080	0.138721	0.138757	453	21
ENSG00000164081	0.0125219	0.0320026	105	7
ENSG00000164082	0.0319745	0.0278338	242	27
ENSG00000214686	0.00621028	1	48	0
ENSG00000229972	0.00101511	0.0519129	67	6
ENSG00000184345	0.00149633	0.010867	69	12
ENSG00000214681	0.00328882	0.0487316	60	7
ENSG00000173389	0.00102147	0.0081607	89	15
ENSG00000114767	0.0250171	0.0334687	149	13
ENSG00000041880	0.000766	0.0116203	179	23
ENSG00000180929	0.021485	0.00806949	47	7
ENSG00000090097	0.0750245	0.041259	84	8
ENSG00000114779	0.00122557	6.18546e-05	48	12
ENSG00000248487	0.00090173	0.0761253	48	2
ENSG00000243989	0.00317393	0.0266249	100	11
ENSG00000162244	0.122671	0.0195489	19	3
ENSG00000164086	0.142946	0.127302	104	5
ENSG00000164087	0.00979847	0.0347918	108	11
ENSG00000023330	0.0359991	0.0239132	205	21
ENSG00000239732	0.00723318	0.0138551	243	38
ENSG00000247596	0.0239798	0.101248	116	6
ENSG00000164088	0.00437241	0.0481128	123	10
ENSG00000164091	0.407514	0.327167	97	2
ENSG00000168237	0.00052042	0.000583898	115	28
ENSG00000114841	0.00526439	0.017228	1365	182
ENSG00000163930	0.197201	0.160605	210	6
ENSG00000010318	0.0116711	0.0558361	181	14
ENSG00000010319	0.00113485	0.0137995	197	34
ENSG00000114854	0.101427	1	47	0
ENSG00000010322	0.0899957	0.0597705	424	35
ENSG00000010327	0.00573048	0.00561349	709	117
ENSG00000168268	0.0164332	0.0350762	145	17
ENSG00000168273	0.0121928	1	24	0
ENSG00000163939	0.218198	0.308115	629	9
ENSG00000163938	0.0208252	0.00319667	211	34
ENSG00000016864	0.00475887	0.00319558	141	22
ENSG00000114902	0.0237164	0.0538319	47	4
ENSG00000114904	0.00456149	0.000967165	331	52
ENSG00000055957	0.00048593	0.00218607	257	49
ENSG00000162267	0.00057005	0.0137399	263	32
ENSG00000055955	0.00166762	0.0309269	259	29
ENSG00000272573	0.0135848	0	28	6
ENSG00000213533	0.0120083	0.0703871	83	5
ENSG00000163935	0.0743318	0.0915958	344	17
ENSG00000163933	0.00295611	0.0108775	178	19
ENSG00000163932	0.0839983	0.142247	219	9
ENSG00000163931	0.0342279	0.0134463	163	24
ENSG00000157388	0.159745	0.217581	719	22
ENSG00000016391	0.00103299	0.0206511	148	20
ENSG00000056736	0.00064625	0.00446479	162	26
ENSG00000113812	0.00725843	0.00304824	223	38
ENSG00000113811	0.034811	0.0287587	35	4
ENSG00000157445	0.0420309	0.123619	321	16
ENSG00000144771	0.00131998	0.0017646	130	30
ENSG00000114251	0.123607	0.224452	130	4
ENSG00000187672	0.123407	0.0951687	403	30
ENSG00000180376	0.00220676	0.0022179	457	69
ENSG00000163946	0.146809	0.162826	721	25
ENSG00000163947	0.0522396	0.0505206	186	21
ENSG00000144730	0.00703474	0.0150179	253	35
ENSG00000163666	0.00307475	0.0318656	92	8
ENSG00000157500	0.0291166	0.0395282	293	25
ENSG00000239388	0.00153072	0.00611836	206	29
ENSG00000174844	0.00100152	0.238162	1141	18
ENSG00000174840	0.0345715	0.0345026	213	22
ENSG00000168374	0.36908	1	49	0
ENSG00000174839	0.0435673	0.0330063	234	22
ENSG00000163681	0.130429	0.147381	378	17
ENSG00000136068	0.0722223	0.0320656	768	68
ENSG00000163687	0.00233651	0.010984	102	13
ENSG00000163686	0.00803518	0.0131431	112	15
ENSG00000163684	0.0136706	0.0143721	53	6
ENSG00000168297	0.027075	0.0386944	215	17
ENSG00000168291	0.0347937	0.141008	123	5
ENSG00000168301	0.0775688	0.0991393	87	6
ENSG00000168306	0.00067174	0.00959367	235	32
ENSG00000168309	0.00679134	0.0156915	56	8
ENSG00000198643	0.00124675	0.00599719	68	10
ENSG00000163689	0.0221466	0.0290349	317	29
ENSG00000189283	0.00061429	0.00548123	41	9
ENSG00000144724	0.0363101	0.0395885	486	50
ENSG00000114405	0.00556498	0.000643588	63	13
ENSG00000153266	0.371035	0.61355	126	1
ENSG00000163618	0.158645	0.0947211	468	35
ENSG00000163630	0.0136797	0.0167746	103	17
ENSG00000188817	0.00109723	0.0112201	50	7
ENSG00000163634	0.0354743	0.0554843	93	9
ENSG00000163635	0.167737	0.475751	251	2
ENSG00000163636	0.141919	0.361215	162	3
ENSG00000163637	0.164977	0.171058	328	16
ENSG00000163638	0.0526099	0.125077	815	46
ENSG00000151276	0.0995289	0.0708241	454	34
ENSG00000144741	0.00097553	0.00217158	82	10
ENSG00000144749	0.026454	0.0263786	293	34
ENSG00000163376	0.0582657	0.0337079	240	21
ENSG00000172340	0.00151072	0.00416491	127	19
ENSG00000183662	0.0747565	0.244344	55	2
ENSG00000163377	0.00603543	0.0113773	64	9
ENSG00000163378	0.00307173	0.0239737	208	23
ENSG00000144747	0.0820082	0.0487975	506	46
ENSG00000144744	0.0327979	0.0752843	157	7
ENSG00000144746	0.0161683	0.00953557	49	5
ENSG00000163380	0.00599163	0.0164056	213	25
ENSG00000114541	0.0407637	0.0574347	420	39
ENSG00000187098	0.194247	0.15771	177	12
ENSG00000114861	0.326228	0.281395	229	8
ENSG00000163412	0.00681551	0.000419693	60	8
ENSG00000170837	0.065264	0.0773866	41	4
ENSG00000163421	0.00331161	0.012151	39	3
ENSG00000163602	0.195484	1	63	0
ENSG00000144736	0.00167399	0.00778285	245	32
ENSG00000172986	0.00534385	0.00611815	151	28
ENSG00000163605	0.182612	0.0532429	133	10
ENSG00000121440	0.0230744	0.113933	267	16
ENSG00000113805	0.042081	0.0537015	397	32
ENSG00000227124	0.00163486	1	7	0
ENSG00000185008	0.117814	0.126151	471	29
ENSG00000169855	0.0718382	0.0250548	617	89
ENSG00000114480	0.0044606	0.0271484	279	24
ENSG00000175161	0.198939	0.140587	143	8
ENSG00000206538	0.0532887	0.0620223	96	8
ENSG00000083937	0.0200036	0.00696672	89	13
ENSG00000064835	0.0190951	0.0387633	111	10
ENSG00000179097	0.0122587	0.0192931	145	17
ENSG00000163320	0.178049	0.271718	58	2
ENSG00000175105	0.19374	0.35727	449	5
ENSG00000179021	0.00682791	0.0125913	120	17
ENSG00000044524	0.0475422	0.0779622	355	28
ENSG00000184500	0.0188514	0.0845215	213	14
ENSG00000169379	0.0175331	0.012435	187	23
ENSG00000178750	0.00113986	0.00131664	143	25
ENSG00000178700	0.0046137	0.00475973	64	11
ENSG00000178694	0.00072155	0.0114198	159	15
ENSG00000080224	0.050693	0.0601605	381	27
ENSG00000113966	0.00645537	0.040782	75	7
ENSG00000080200	0.0114082	0.112986	1096	37
ENSG00000170854	0.00134697	0.0142849	187	20
ENSG00000196578	0.0348366	0.0182695	107	12
ENSG00000236032	0.00637456	0.000125013	53	9
ENSG00000230301	0.0704396	0.0033639	90	9
ENSG00000197938	0.0403843	0.00603564	104	16
ENSG00000196098	0.0345296	0	102	16
ENSG00000206536	0.0412785	0.00641684	118	14
ENSG00000232382	0.00475446	0.00273622	80	7
ENSG00000231861	0.0262481	0.00161401	82	8
ENSG00000080822	0.0374815	0.102879	97	7
ENSG00000154165	0.0169142	0.00551986	125	17
ENSG00000080819	0.0215207	0.0362992	134	11
ENSG00000064225	0.0049735	0.0162031	129	11
ENSG00000057019	0.0657985	0.04528	276	25
ENSG00000144810	0.113776	0.0578754	230	18
ENSG00000184220	0.00200444	0.0195083	125	15
ENSG00000168386	0.00903723	0.0361117	517	43
ENSG00000036054	0.0241905	0.0206612	271	27
ENSG00000114021	0.00083246	0.0041243	114	14
ENSG00000154174	0.147406	0.198948	249	7
ENSG00000206535	0.00262161	0	48	9
ENSG00000181458	0.00730572	0.00589793	116	16
ENSG00000144820	0.0006648	0.0052624	289	38
ENSG00000114354	0.12697	0.0619176	144	14
ENSG00000154175	0.0112473	0.0341266	521	41
ENSG00000081148	0.00463894	0.0136819	499	55
ENSG00000138468	0.103198	0.0839148	465	27
ENSG00000174173	0.0116267	0.0333669	190	15
ENSG00000081154	0.245084	0.0876592	66	3
ENSG00000066422	0.10169	0.041331	456	43
ENSG00000114391	0.29436	0.182259	63	3
ENSG00000182504	0.018795	0.024404	362	40
ENSG00000144815	0.0116708	0.0193158	197	21
ENSG00000144802	0.139066	0.231975	190	5
ENSG00000170044	0.00244298	0.0371493	131	13
ENSG00000170017	0.0391246	0.0810501	221	13
ENSG00000114423	0.252913	0.0935803	351	14
ENSG00000138483	0.0206236	0.00377905	137	19
ENSG00000114439	0.132372	0.0927118	407	14
ENSG00000196776	0.0911542	0.212762	95	2
ENSG00000114446	0.00562704	0.00840916	168	26
ENSG00000114455	0.00084515	0.0109014	171	23
ENSG00000144821	0.00041888	0.00409076	773	122
ENSG00000163507	0.0102317	0.0107236	357	44
ENSG00000198919	0.0123037	0.0189363	497	55
ENSG00000163515	0.00184452	0.0148475	37	7
ENSG00000163519	0.00347102	0.0155936	73	8
ENSG00000138472	0.00060239	0.00726165	68	8
ENSG00000114487	0.0459955	0.054848	423	23
ENSG00000163530	0.00128578	0.0403217	118	11
ENSG00000121570	0.0130957	0.0258897	110	11
ENSG00000177707	0.042904	0.180715	214	6
ENSG00000153283	0.00104046	0.00913084	215	32
ENSG00000177494	0.00602233	3.26761e-06	80	21
ENSG00000240891	0.00281234	0.0141216	98	14
ENSG00000144824	0.0347641	0.018627	488	44
ENSG00000144827	0.00644263	0.00295671	114	18
ENSG00000144834	0.0856884	0.0435051	85	10
ENSG00000176040	0.00067143	0.00845508	268	34
ENSG00000114529	0.00074249	0.0169916	64	9
ENSG00000174500	0.00269475	0.0105897	74	11
ENSG00000172139	0.00049125	0.0239574	444	37
ENSG00000091972	0.0339886	0.0282404	90	11
ENSG00000186265	0.0298441	0.0422833	126	9
ENSG00000144848	0.0815792	0.0877576	137	8
ENSG00000138459	0.00188302	0.00628599	146	20
ENSG00000091986	0.0283033	0.0279066	362	36
ENSG00000206531	0.00049621	0.0573205	72	7
ENSG00000163606	0.0009329	0.00925976	105	11
ENSG00000163607	0.00070221	0	76	9
ENSG00000163608	0.00178033	0.00887416	245	25
ENSG00000144857	0.0634662	0.0276762	335	43
ENSG00000206530	0.00251702	0.0555184	768	38
ENSG00000163611	0.00358214	0.0141321	341	43
ENSG00000072858	0.00086257	0.00490034	238	43
ENSG00000176542	0.17114	0.186143	769	28
ENSG00000121579	0.253435	0.0592173	65	5
ENSG00000114573	0.144685	0.0724897	221	10
ENSG00000178075	0.00066342	0.00370138	268	36
ENSG00000184307	0.00539307	0.00496368	157	26
ENSG00000163617	0.00110855	0.00612212	424	56
ENSG00000151576	0.0080232	0.00995193	146	14
ENSG00000151577	0.0405725	0.0207645	124	12
ENSG00000181847	0.00154171	0.00530867	83	10
ENSG00000181722	0.387328	0.304141	225	6
ENSG00000172020	0.095717	1	87	0
ENSG00000185565	0.159475	0.143092	117	7
ENSG00000144847	0.0543539	0.0425093	119	11
ENSG00000163424	0.0048784	0.0038358	183	24
ENSG00000114638	0.00286735	0.00395671	87	15
ENSG00000121578	0.0084071	0.0214986	141	18
ENSG00000031081	0.163316	0.102524	500	24
ENSG00000176142	0.0351462	0.0699549	193	16
ENSG00000163389	0.00671853	0.0193169	168	18
ENSG00000113845	0.0011791	0.0099558	107	15
ENSG00000121594	0.00744515	0.104689	106	5
ENSG00000144843	0.0015446	0.0197274	138	18
ENSG00000144837	0.00060022	0.0085222	140	23
ENSG00000121577	0.00514611	0.0162194	127	18
ENSG00000138495	0.0169376	0.141774	27	1
ENSG00000183833	0.00043572	0.00352451	322	42
ENSG00000144852	0.00062687	0.00699092	146	21
ENSG00000082701	0.37182	0.124631	154	9
ENSG00000175697	0.00626869	0.0133932	275	32
ENSG00000163428	0.0256975	0.0146207	118	11
ENSG00000163430	0.0484912	0.0374106	118	10
ENSG00000065518	0.00347271	0.00727006	58	6
ENSG00000113924	0.0040608	0.0131612	160	24
ENSG00000144840	0.0161562	0.00403661	95	13
ENSG00000153767	0.0947038	0.0418291	164	10
ENSG00000145087	0.0899218	0.0752975	445	34
ENSG00000051341	0.0097294	0.00357323	1061	160
ENSG00000186103	0.00256723	0.017884	102	13
ENSG00000163833	0.00398963	0.000469431	278	45
ENSG00000180353	0.0342009	0.0365985	198	19
ENSG00000173230	0.0812266	0.0508192	1592	128
ENSG00000173226	0.00682376	0.00895907	270	34
ENSG00000145088	0.00291799	0.00347139	93	13
ENSG00000163406	0.00267693	0.00070736	231	39
ENSG00000145103	0.00963428	0.00639746	192	33
ENSG00000114013	0.0188115	0.100824	123	6
ENSG00000036828	0.0453021	0.0922706	353	23
ENSG00000121552	0.00485926	6.97314e-05	45	9
ENSG00000160124	0.0284998	0.00418387	49	6
ENSG00000114023	0.00457545	0.00413763	66	7
ENSG00000196981	0.00854482	0.0121191	151	17
ENSG00000114030	0.234773	0.268411	205	3
ENSG00000138496	0.00229234	0.0166893	310	42
ENSG00000163840	0.00128647	0.0221695	333	27
ENSG00000173200	0.00049702	0.0216689	233	23
ENSG00000173193	0.0232738	0.0429737	756	46
ENSG00000169087	0.00335688	0.0266467	176	15
ENSG00000138463	0.0103352	0.0349041	146	16
ENSG00000082684	0.0191027	0.0586737	327	37
ENSG00000065485	0.00540252	0.00496183	202	26
ENSG00000121542	0.0062861	0.0187462	122	9
ENSG00000173175	0.0837778	0.192548	285	10
ENSG00000206527	0.0786454	0.0665918	92	6
ENSG00000065534	0.0302344	0.0411532	648	54
ENSG00000175455	0.00149171	0.00918878	371	43
ENSG00000065371	0.0013294	0.000569416	39	6
ENSG00000160145	0.12864	0.170362	1041	41
ENSG00000114491	0.0201242	0.0216417	162	11
ENSG00000082781	0.0205324	0.0474174	262	19
ENSG00000173702	0.00240233	0.0560907	155	9
ENSG00000173706	0.0210846	0.0316945	465	38
ENSG00000221955	0.00069147	0.0127507	212	32
ENSG00000163848	0.616294	0.514119	322	3
ENSG00000114520	0.0239699	0.0105657	176	21
ENSG00000144909	0.0904584	0.103824	316	15
ENSG00000114547	0.00121018	0.00250189	43	4
ENSG00000114544	0.00090286	0.0032553	128	23
ENSG00000144908	0.00141203	0.0156348	256	27
ENSG00000163884	0.0605833	0.135806	114	4
ENSG00000163885	0.00042759	0.011769	221	33
ENSG00000070476	0.0380568	0.00710263	185	30
ENSG00000159650	0.00108684	0.00548618	190	33
ENSG00000180767	0.00274853	0.000119268	67	17
ENSG00000180697	0.0011096	0.0137538	45	8
ENSG00000197763	0.00086576	1	199	0
ENSG00000159685	0.00179479	0.0011632	88	13
ENSG00000114554	0.131482	0.0604692	540	46
ENSG00000163870	0.0050841	0.0249393	86	12
ENSG00000073111	0.0358165	0.0200513	255	29
ENSG00000114631	0.141822	0.128041	143	7
ENSG00000114626	0.00231391	0.00558222	133	21
ENSG00000074416	0.0186651	0.0645918	77	6
ENSG00000187715	0.00037835	0.000968625	272	40
ENSG00000058262	0.275501	0.0761556	137	6
ENSG00000175792	0.133673	0.245888	158	3
ENSG00000132394	0.00753045	0.00696096	147	24
ENSG00000179407	0.00128853	0.0344464	56	4
ENSG00000179348	0.348503	0.318537	133	2
ENSG00000163902	0.0326834	0.122861	193	6
ENSG00000075785	0.36732	0.269945	74	1
ENSG00000177646	0.00504125	0.0151701	173	18
ENSG00000114656	0.00164965	0.0778158	363	17
ENSG00000114654	0.00118071	0.0391422	101	9
ENSG00000169704	0.00189824	0.0344899	46	8
ENSG00000172780	0.0154459	1	13	0
ENSG00000240682	0.0466897	0.126213	143	8
ENSG00000169714	0.436284	0.0609393	79	4
ENSG00000181789	0.0300305	0.0487081	268	14
ENSG00000183624	0.00174678	0.0144466	160	22
ENSG00000184897	0.101119	0.061061	55	4
ENSG00000172771	0.00054061	0.00602096	201	29
ENSG00000129071	0.0069607	0.00207733	254	39
ENSG00000163913	0.0163936	0.00979376	401	54
ENSG00000163914	0.00940932	0.0271184	102	14
ENSG00000178804	0.00204626	0.00821525	97	10
ENSG00000004399	0.128015	0.117259	458	21
ENSG00000172765	0.139357	0.126511	240	12
ENSG00000170893	0.00682156	0.0175784	92	10
ENSG00000172752	0.00202101	0.0467542	840	36
ENSG00000206384	0.0005197	0.00319691	746	97
ENSG00000196455	0.0291536	0.0727701	489	26
ENSG00000017260	0.0823296	0.070716	320	19
ENSG00000034533	0.00337219	0.00266088	256	45
ENSG00000114670	0.00055492	0.0063285	272	40
ENSG00000198585	0.00154115	0.00455508	51	9
ENSG00000114686	0.00313167	0.00504902	135	20
ENSG00000196353	0.043088	0.0956341	189	9
ENSG00000014257	0.00037454	0.0124831	159	18
ENSG00000138246	0.0618133	0.14169	917	37
ENSG00000240303	0.0008425	0.00805788	293	43
ENSG00000081307	0.0275472	0.0525072	133	12
ENSG00000113971	0.0124286	0.0124759	569	64
ENSG00000144868	0.185642	0.103496	132	11
ENSG00000170819	0.00325973	0.00401805	144	29
ENSG00000091527	0.170982	0.0267615	79	6
ENSG00000163781	0.0944011	0.312282	573	10
ENSG00000091513	0.0167126	0.0145089	266	30
ENSG00000144867	0.00843258	0.0120761	98	13
ENSG00000154917	0.263238	0.0898662	62	5
ENSG00000174640	0.0025113	0.00710544	195	37
ENSG00000163785	0.116466	0.104165	157	9
ENSG00000114019	0.171091	0.0561104	241	23
ENSG00000129055	0.0138452	0.00772563	35	6
ENSG00000182923	0.00178281	0.00564609	330	46
ENSG00000174611	0.00592789	0.0214206	247	31
ENSG00000154928	0.129283	0.166262	288	14
ENSG00000073711	0.0145003	0.024738	484	53
ENSG00000174579	0.383936	0.441363	215	2
ENSG00000114054	0.0045972	0.00415456	137	19
ENSG00000118007	0.291907	0.282087	486	13
ENSG00000168917	0.0132469	0.00402332	153	20
ENSG00000158092	0.0744908	0.043042	181	16
ENSG00000174564	0.00260651	0.0359381	105	12
ENSG00000168875	0.202941	0.126465	78	5
ENSG00000066405	0.00586522	0.00753974	72	13
ENSG00000158163	0.0013742	0.00244726	267	57
ENSG00000118017	0.00122104	0.024978	135	12
ENSG00000138231	0.0102441	0.0174754	214	21
ENSG00000114098	0.0909826	0.138061	245	9
ENSG00000181322	0.00215814	0.00217751	115	17
ENSG00000158186	0.212058	0.141603	62	2
ENSG00000158220	0.00218824	0.000200683	251	49
ENSG00000114107	0.00107982	0.0105999	288	33
ENSG00000158234	0.00168046	0.00652644	75	9
ENSG00000051382	0.067841	0.130777	435	19
ENSG00000183770	0.109686	0.111919	77	6
ENSG00000206262	0.00305985	0.0119488	47	7
ENSG00000233701	0.0227204	0.0156596	59	9
ENSG00000175110	0.00526914	0.00860886	143	17
ENSG00000184432	0.0708853	0.232355	365	9
ENSG00000114113	0.0014791	0.00152456	51	11
ENSG00000114115	0.00474801	0.00215533	63	14
ENSG00000163864	0.00061253	0.00021333	80	18
ENSG00000158258	0.0238959	0.0791954	304	21
ENSG00000155890	0.0106723	0.00477732	282	50
ENSG00000114120	0.054699	0.0701167	92	5
ENSG00000175093	0.0227173	0.0197643	52	8
ENSG00000155893	0.0100411	0.0353411	171	11
ENSG00000177311	0.247519	0.0992744	486	23
ENSG00000155903	0.0506265	0.0024753	333	56
ENSG00000114125	0.0848912	0.0345262	52	7
ENSG00000114124	0.00069347	0.00683152	196	23
ENSG00000069849	0.0940413	0.158132	112	3
ENSG00000114126	0.0705797	0.0953432	169	8
ENSG00000175066	0.00909813	0.0418039	200	19
ENSG00000114127	0.0677468	0.110898	742	31
ENSG00000175054	0.0808017	0.0447498	1099	79
ENSG00000120756	0.0176271	0.01916	229	20
ENSG00000144935	0.03906	0.058844	303	22
ENSG00000163710	0.00476742	0.00654012	139	17
ENSG00000188582	0.021529	0.0618741	106	11
ENSG00000163714	0.418739	0.623729	451	3
ENSG00000175040	0.0680159	0.0544491	127	15
ENSG00000181804	0.00235165	0.0108984	225	31
ENSG00000181744	0.0437845	0.037062	158	22
ENSG00000152952	0.00823795	0.0192239	274	32
ENSG00000114698	0.00179003	0.0346164	114	10
ENSG00000163746	0.0019671	0.00298872	56	6
ENSG00000188313	0.0129129	0.0321386	110	9
ENSG00000231213	0.00052021	5.02095e-05	81	19
ENSG00000174963	0.0344523	0.0475988	101	9
ENSG00000152977	0.371202	0.359429	119	3
ENSG00000144891	0.00857794	0.00430897	124	16
ENSG00000153002	0.000984	0.00402845	157	26
ENSG00000163751	0.00037731	0.00546146	158	26
ENSG00000163754	0.00337583	0.00126912	123	26
ENSG00000071794	0.00791115	0.00220832	435	62
ENSG00000163755	0.00199915	0.0145402	442	43
ENSG00000047457	0.00465892	0.04108	414	31
ENSG00000163762	0.00103281	0.00298006	81	11
ENSG00000169908	0.00510399	0.00671103	74	9
ENSG00000169903	0.00162999	0.000147532	63	12
ENSG00000018408	0.118299	0.135111	107	8
ENSG00000114744	0.00921129	0.0041342	70	11
ENSG00000206199	0.0022667	1	187	0
ENSG00000082996	0.0200296	0.106753	115	5
ENSG00000070087	0.192319	0.115322	38	2
ENSG00000196428	0.200658	0.208916	202	5
ENSG00000120742	0.0576857	0.026657	19	3
ENSG00000144895	0.00376713	0.0103142	228	28
ENSG00000198843	0.0481842	0.0568597	46	3
ENSG00000163645	0.00094192	0.00306818	219	36
ENSG00000181788	0.229789	0.225125	84	2
ENSG00000163646	0.00254561	0.00527742	77	11
ENSG00000144893	0.178725	0.210232	841	31
ENSG00000174946	0.023304	0.014524	141	20
ENSG00000174944	0.00372834	0.0102643	133	19
ENSG00000138271	0.002558	0.00737448	136	22
ENSG00000181631	0.00361051	0.00491372	119	13
ENSG00000169313	0.01817	0.0344672	111	10
ENSG00000152580	0.0019092	0.00321587	927	141
ENSG00000197953	0.00044307	0	169	33
ENSG00000114771	0.00051966	0.0120387	173	15
ENSG00000198829	0.00235148	0.00363589	119	19
ENSG00000152601	0.203923	0.253916	125	4
ENSG00000169860	0.0784721	0.0271645	127	14
ENSG00000181467	0.222095	0.0751909	54	6
ENSG00000114790	0.00859364	0.0327394	301	30
ENSG00000174953	0.0710684	0.0775692	425	26
ENSG00000174948	0.00166002	0.00805529	260	45
ENSG00000196549	0.00979404	0.00663179	323	52
ENSG00000114805	0.06005	0.0339337	610	52
ENSG00000174928	0.00146985	0.0117118	138	14
ENSG00000169359	0.0201218	0.1125	178	9
ENSG00000163655	0.0634058	0.0946512	216	9
ENSG00000169282	0.0228099	0.0431924	173	14
ENSG00000114850	0.0393632	0.022705	65	6
ENSG00000163659	0.124704	0.168374	255	10
ENSG00000197980	0.00477784	0.00546446	244	22
ENSG00000163660	0.197639	0.130805	198	11
ENSG00000197415	0.00119648	0.00419036	313	46
ENSG00000163661	0.00541717	0.0214186	111	14
ENSG00000168779	0.0799215	0.239462	80	3
ENSG00000174891	0.0125258	0.0156314	160	20
ENSG00000178053	0.00183631	0.0031641	94	14
ENSG00000168827	0.0209085	0.00905522	280	29
ENSG00000079257	0.00273256	0.0141602	89	12
ENSG00000118849	0.00525791	0.00179156	96	19
ENSG00000118855	0.00073514	0.0205576	139	14
ENSG00000214216	0.00188631	0.0183883	34	5
ENSG00000151967	0.0935532	0.124645	85	2
ENSG00000168811	0.0127228	0.0372783	64	5
ENSG00000180044	0.0546834	1	26	0
ENSG00000068885	0.0270501	0.0174554	350	39
ENSG00000113810	0.0413536	0.0263638	524	47
ENSG00000213186	0.00340477	0.0443087	185	13
ENSG00000186432	0.249167	0.118003	146	8
ENSG00000179674	0.00990915	6.68176e-05	86	18
ENSG00000163590	0.0794494	0.0746137	126	7
ENSG00000169255	0.0145286	0.0223221	155	16
ENSG00000169251	0.00506455	0.0326854	170	15
ENSG00000196542	0.00955841	0.00711724	40	6
ENSG00000182447	0.00141265	0.00218034	163	27
ENSG00000090402	0.00100744	0.0174454	732	108
ENSG00000121871	0.124417	0.139631	352	16
ENSG00000114200	0.0006982	0.0111132	266	40
ENSG00000169064	0.00079645	0.00680163	362	42
ENSG00000114204	0.00095108	0.00296591	174	28
ENSG00000174776	0.0005432	0.0179783	356	35
ENSG00000114209	0.167581	0.493028	69	1
ENSG00000163536	0.00660981	0.134457	142	6
ENSG00000173905	0.0377072	0.0333615	318	35
ENSG00000085276	0.362631	1	463	1
ENSG00000184378	0.00393583	0.0165894	116	15
ENSG00000085274	0.074682	0.0360979	270	19
ENSG00000171757	0.0003306	0.00266215	147	21
ENSG00000188306	0.0004354	0.011128	213	22
ENSG00000114248	0.00034346	0.000872234	225	38
ENSG00000187033	0.00121119	0.00436495	146	20
ENSG00000008952	0.0929254	0.187137	168	5
ENSG00000173890	0.00102636	0.000815681	157	23
ENSG00000173889	0.214568	0.459658	356	5
ENSG00000163558	0.0947618	0.0295923	195	23
ENSG00000136603	0.113256	0.0878236	352	18
ENSG00000013297	0.141094	0.353196	53	1
ENSG00000013293	0.00873281	0.0270573	249	28
ENSG00000163584	0.0357934	0.0168567	52	6
ENSG00000163577	0.043913	0.00393925	56	6
ENSG00000163581	0.00480637	0.0219153	164	16
ENSG00000154310	0.183411	0.117876	510	27
ENSG00000075651	0.00079222	0.00779414	401	58
ENSG00000186329	0.00105449	1	52	0
ENSG00000075420	0.152474	0.34163	486	9
ENSG00000121853	0.00773334	0.0158057	96	15
ENSG00000121858	0.00388129	0.05544	125	11
ENSG00000144959	0.0143851	0.149241	140	6
ENSG00000114346	0.0477415	0.0293261	363	27
ENSG00000144962	0.00327881	0.0200851	240	20
ENSG00000169760	0.121687	0.24933	340	8
ENSG00000177694	0.00056387	0.00925526	303	47
ENSG00000177565	0.561362	1	162	0
ENSG00000197584	0.018885	0.0808608	92	7
ENSG00000172667	0.0419564	0.0268739	118	14
ENSG00000121879	0.375566	0.159882	353	17
ENSG00000171121	0.00148068	0	45	11
ENSG00000121864	0.0557761	0.0546062	223	17
ENSG00000171109	0.0147055	0.0162087	290	36
ENSG00000114450	0.0769201	0.0386526	126	14
ENSG00000136518	0.191852	0.626259	150	1
ENSG00000136522	0.00161886	0.00658681	110	14
ENSG00000136521	0.00397187	0.00100466	72	11
ENSG00000058056	0.0155476	0.0255811	295	28
ENSG00000114757	0.0846695	0.0938024	240	10
ENSG00000163728	0.0259326	0.011698	375	45
ENSG00000114416	0.321597	0.52575	183	2
ENSG00000205981	0.0475027	0.00246367	41	5
ENSG00000181449	0.312636	0.285162	93	2
ENSG00000058063	0.0359196	0.0438825	447	36
ENSG00000043093	0.140717	0.292072	119	3
ENSG00000078070	0.00257297	0.00925418	261	27
ENSG00000078081	0.00253174	0.0225793	129	15
ENSG00000053524	0.00174283	0.0152835	420	52
ENSG00000176597	0.0333847	0.0715018	175	11
ENSG00000172578	0.02024	0.022886	227	31
ENSG00000114796	0.126595	0.0659547	246	18
ENSG00000163872	0.110444	0.045906	459	38
ENSG00000180834	0.00274806	0.0154627	28	3
ENSG00000175193	0.00697699	0.00441381	137	25
ENSG00000114770	0.0525846	0.043131	452	38
ENSG00000178084	0.00044559	0.0267428	110	13
ENSG00000186038	0.00037504	0.0122285	104	17
ENSG00000145191	0.0280177	0.0611906	236	18
ENSG00000161202	0.194676	0.0621763	175	15
ENSG00000161203	0.40743	0.653288	131	1
ENSG00000161204	0.0203893	0.0120087	226	32
ENSG00000145198	0.00541379	0.814826	206	1
ENSG00000214160	0.00235197	0.0122835	121	25
ENSG00000163888	0.0377076	0.116747	20	2
ENSG00000145194	0.00132973	0.0127298	252	38
ENSG00000175166	0.141968	0.29668	264	4
ENSG00000114867	0.480769	0.520082	516	2
ENSG00000175182	0.0814472	0.0458049	106	13
ENSG00000114859	0.0165876	0.0118249	227	30
ENSG00000163882	0.0529661	0.174355	51	1
ENSG00000090534	0.0341302	0.0190215	92	10
ENSG00000090539	0.0326723	0.0325803	249	31
ENSG00000182580	0.067259	0.118852	281	16
ENSG00000177383	0.0228545	0.024619	105	12
ENSG00000156931	0.00968044	0.0650977	535	27
ENSG00000187068	0.0307926	0.0113332	99	14
ENSG00000113790	0.00036589	0.00628422	291	34
ENSG00000073803	0.0630827	0.0332998	375	36
ENSG00000163900	0.00157269	0.0153314	77	11
ENSG00000163898	0.00056611	0.020589	171	18
ENSG00000163904	0.122381	0.187441	252	9
ENSG00000073792	0.172454	0.124891	154	6
ENSG00000136527	0.623319	0.0918452	121	9
ENSG00000244405	0.322192	0.228053	186	6
ENSG00000058866	0.00313535	0.00975197	255	34
ENSG00000213139	0.00550989	0.0481213	82	7
ENSG00000113838	0.00595843	0.0350805	209	17
ENSG00000090520	0.054076	0.0138746	127	18
ENSG00000145192	0.00099111	0.00700239	115	12
ENSG00000090512	0.00068555	0.0218984	134	19
ENSG00000113905	0.00147947	0.000540999	157	25
ENSG00000113889	0.00110273	0.0221043	241	25
ENSG00000156976	0.476652	0.258419	139	3
ENSG00000163918	0.00244558	0.00485449	148	21
ENSG00000181092	0.00358022	0	86	20
ENSG00000073849	0.0187365	0.0334098	155	16
ENSG00000175077	0.0029768	0.0064833	78	14
ENSG00000127241	0.00456632	0.0199544	274	35
ENSG00000136514	0.003069	0.00993459	110	15
ENSG00000157005	0.0819705	0.0447447	38	4
ENSG00000198471	0.00268405	0.0198437	71	10
ENSG00000113916	0.275642	0.350515	213	4
ENSG00000145012	0.0174664	0.0314015	215	21
ENSG00000188001	0.00048513	0.011798	98	17
ENSG00000073282	0.156186	0.230755	234	7
ENSG00000090530	0.00327934	0.000657321	256	45
ENSG00000163347	0.0114775	0.0341818	71	11
ENSG00000113946	0.00200985	0.0232942	91	8
ENSG00000198398	0.00127848	0.0202977	50	10
ENSG00000196083	0.0424754	0.0352942	212	20
ENSG00000205835	0.00437646	1	131	0
ENSG00000188729	0.00127938	0.0090804	39	5
ENSG00000188958	0.0013838	0.0172361	48	6
ENSG00000152492	0.0271722	0.0135804	225	27
ENSG00000114279	0.0821998	0.0505493	69	8
ENSG00000180611	0.0545773	0.0948836	167	8
ENSG00000127252	0.00051069	0.0123388	71	7
ENSG00000187527	0.00053782	0.00224483	481	73
ENSG00000127249	0.00162276	0.0100645	421	49
ENSG00000198836	0.0823772	0.0740797	415	29
ENSG00000114315	0.0907173	0.441939	53	1
ENSG00000178772	0.00241811	0.0269703	148	24
ENSG00000172061	0.00144718	0.0067063	144	30
ENSG00000178732	0.00226783	0.0120535	115	23
ENSG00000133657	0.132652	0.109856	472	26
ENSG00000145014	0.00204153	0.00382208	109	17
ENSG00000041802	0.00366566	0.0133038	243	29
ENSG00000185112	0.0726513	0.0424887	102	10
ENSG00000173950	0.00470777	0.0109598	84	11
ENSG00000114331	0.0745971	0.0827632	330	19
ENSG00000184203	0.0449801	0.0195737	57	6
ENSG00000189058	0.00257366	0.00825825	66	13
ENSG00000176945	0.00450905	0.00169839	10	2
ENSG00000145113	0.00084831	0.0128127	634	100
ENSG00000061938	0.0514617	0.0138726	261	45
ENSG00000072274	0.0351839	0.113076	272	12
ENSG00000163958	0.00100058	0.00460368	78	15
ENSG00000163959	0.00054525	0.0160853	92	12
ENSG00000161217	0.0489661	0.00823497	126	15
ENSG00000213123	0.0112021	0.0139335	53	6
ENSG00000145107	0.00167837	0.0163328	64	9
ENSG00000163960	0.244375	0.330136	181	3
ENSG00000163961	0.00866298	0.00132131	268	44
ENSG00000214097	0.00420322	0.00320807	83	13
ENSG00000185798	0.00805919	0.00942243	146	20
ENSG00000174013	0.238696	0.229072	95	2
ENSG00000174004	0.0268989	0.0534291	175	17
ENSG00000174007	0.00519627	0.0105737	75	9
ENSG00000163964	0.0154355	0.0146333	97	11
ENSG00000180370	0.297664	0.147704	167	8
ENSG00000119231	0.131728	0.0620347	298	17
ENSG00000114503	0.101657	0.0364536	72	7
ENSG00000119227	0.00078381	0.00399346	132	32
ENSG00000163975	0.00141249	0.00616399	212	37
ENSG00000075711	0.0674814	0.0824729	346	20
ENSG00000161267	0.0013984	0.00597115	113	17
ENSG00000145016	0.0474835	0.0239022	330	37
ENSG00000122068	0.0872784	0.0876068	107	6
ENSG00000186001	0.0185631	0.0169743	277	29
ENSG00000114473	0.00053951	0.00150513	188	31
ENSG00000182899	0.609044	0.329022	46	1
ENSG00000185621	0.0255247	0.0179183	268	36
ENSG00000272602	0.00456759	0.0164765	48	7
ENSG00000186777	0.00068878	0.0100013	82	12
ENSG00000131127	0.00216794	0.0264044	89	7
ENSG00000182903	0.00124179	0.0164992	50	6
ENSG00000174227	0.00172748	0.00589335	320	48
ENSG00000133256	0.00172497	0.00252008	274	54
ENSG00000169020	0.0044913	0.06939	24	2
ENSG00000215375	0.00055378	0.00016021	45	7
ENSG00000169026	0.00054666	0.00132949	96	20
ENSG00000185619	0.214824	0.137132	95	4
ENSG00000168993	0.0155507	0.126132	55	3
ENSG00000178950	0.0554849	0.052778	364	36
ENSG00000127419	0.00076674	0.0103295	97	22
ENSG00000145214	0.00473924	0.00785958	179	33
ENSG00000127415	0.00027308	0.00497809	131	34
ENSG00000145217	0.00111268	2.62718e-05	147	39
ENSG00000127418	0.0209177	0.0279308	117	16
ENSG00000178222	0.00090086	0.0324888	100	11
ENSG00000159674	0.00143079	0.00377411	84	24
ENSG00000159692	0.266449	0.0998107	77	6
ENSG00000090316	0.0894828	0.0509059	121	11
ENSG00000163945	0.00133218	0.00343832	244	40
ENSG00000235608	0.0214861	1	5	0
ENSG00000174137	0.0073197	0.00763283	89	15
ENSG00000163950	0.0480981	0.0148402	98	15
ENSG00000168936	0.00486453	0.00543463	70	16
ENSG00000013810	0.00751321	0.0328471	255	23
ENSG00000068078	0.0485918	0.0666972	192	16
ENSG00000168924	0.0989042	0.0299024	225	19
ENSG00000109685	0.358978	0.376521	516	7
ENSG00000185049	0.0809427	0.0267259	136	18
ENSG00000243449	0.033149	1	8	0
ENSG00000185818	0.11642	0.23737	52	1
ENSG00000130997	0.00036435	0.00340012	341	53
ENSG00000214367	0.00204682	0.0393449	284	23
ENSG00000123933	0.0348798	0.0104706	43	8
ENSG00000159733	0.0432104	0.032047	261	27
ENSG00000206113	0.00524347	1	158	0
ENSG00000063978	0.148301	0.155309	56	2
ENSG00000125386	0.185724	0.473051	437	5
ENSG00000168884	0.0322813	0.00589271	118	23
ENSG00000087266	0.0154035	0.0359739	142	14
ENSG00000087274	0.0804078	0.0929651	264	15
ENSG00000109736	0.00092202	0.00260356	92	23
ENSG00000087269	0.00341833	0.0217212	325	29
ENSG00000125388	0.00046987	0.00413769	253	33
ENSG00000197386	0.14307	0.0998392	994	55
ENSG00000188981	0.044246	0.0677797	69	4
ENSG00000159788	0.044334	0.0293294	408	45
ENSG00000109758	0.00044397	0.00721738	174	40
ENSG00000175920	0.00272566	0.00279167	127	35
ENSG00000163956	0.00224827	0.0109767	111	16
ENSG00000184160	0.0765174	0.0888505	101	9
ENSG00000163982	0.00555405	9.00202e-06	131	26
ENSG00000132406	0.00422121	0.0912391	45	2
ENSG00000145220	0.00930717	0.00446893	177	19
ENSG00000168826	0.0491434	0.0173001	293	38
ENSG00000168824	0.0493468	0.0273973	70	6
ENSG00000168818	0.0119093	0.00899806	126	14
ENSG00000163132	0.107179	0.0572207	63	7
ENSG00000170891	0.00401044	0.00616814	37	7
ENSG00000152953	0.00690931	0.0133941	138	20
ENSG00000173040	0.00191511	0.00574273	491	81
ENSG00000072840	0.00550991	0.00296285	326	75
ENSG00000072832	0.0734891	0.260012	157	4
ENSG00000181215	0.00391554	0.0335126	288	22
ENSG00000152969	0.0778193	0.179934	312	14
ENSG00000109501	0.00157351	0	253	77
ENSG00000074211	0.178079	0.171674	127	6
ENSG00000013288	0.00037187	0.00666821	295	60
ENSG00000179010	0.0623659	0.22811	46	1
ENSG00000163993	0.00189631	5.69117e-05	31	6
ENSG00000178988	0.00459773	0.0161174	50	9
ENSG00000186222	0.0246349	0.00893028	35	8
ENSG00000170871	0.249156	0.134155	641	25
ENSG00000132405	0.0461805	0.0440407	237	20
ENSG00000173013	0.0162436	0.000479381	203	44
ENSG00000173011	0.103119	0.103761	145	10
ENSG00000109519	0.0241626	0.0234454	76	6
ENSG00000184985	0.0310936	0.0363981	294	40
ENSG00000196526	0.0413212	0.0377242	286	29
ENSG00000163995	0.0156444	0.0427266	209	22
ENSG00000125089	0.00088663	0.00149563	345	86
ENSG00000170801	0.00550164	0.00224422	76	9
ENSG00000087008	0.00168543	0.0122139	222	28
ENSG00000155275	0.00045325	0.0102172	257	29
ENSG00000155269	0.00116306	0.000334446	69	29
ENSG00000109625	0.00047351	0.000505555	159	55
ENSG00000215612	0.0111991	1	19	0
ENSG00000186146	0.00150989	1	2	0
ENSG00000169676	0.0262385	0.00563583	99	23
ENSG00000109667	0.00161797	0.0175377	139	18
ENSG00000071127	0.296544	0.169078	170	8
ENSG00000178163	0.0406362	0.0676013	451	33
ENSG00000109684	0.00085067	0.000179015	160	30
ENSG00000002587	0.0231519	0.10261	96	8
ENSG00000157869	0.0078244	0.0168809	98	13
ENSG00000109705	0.0250472	0.142691	85	6
ENSG00000038219	0.105999	0.116869	1176	41
ENSG00000137449	0.21336	0.169523	214	9
ENSG00000163145	0.0146996	0.0128149	114	13
ENSG00000048342	0.00118363	0.0155329	625	75
ENSG00000118564	0.070265	0.180764	291	11
ENSG00000237765	0.00099239	1	243	0
ENSG00000109743	0.00121478	0.00346034	91	16
ENSG00000004468	0.00331473	0.0127881	102	17
ENSG00000137440	0.00328346	0.00409555	91	12
ENSG00000137441	0.0023998	0.00377802	87	18
ENSG00000007062	0.00150569	0.00483029	282	36
ENSG00000169762	0.0577228	0.0921385	181	6
ENSG00000169744	0.219039	0.100894	136	8
ENSG00000151552	0.00867626	0.011714	71	12
ENSG00000249581	0.00359409	0.0198658	72	14
ENSG00000002549	0.0172606	0.0169359	167	21
ENSG00000118579	0.00597514	2.36016e-05	69	20
ENSG00000047662	0.00127344	1	332	0
ENSG00000163257	0.0128832	0.00507036	95	11
ENSG00000109805	0.00970969	0.0257754	407	30
ENSG00000178177	0.119114	0.549021	766	4
ENSG00000145147	0.113029	0.221452	567	17
ENSG00000163138	0.00220227	0.0151587	104	10
ENSG00000185774	0.0652682	0.157449	82	4
ENSG00000152990	0.0396276	0.0406631	442	44
ENSG00000109819	0.130197	0.118578	328	17
ENSG00000109606	0.497089	0.32429	302	6
ENSG00000109610	0.0122392	0.0344388	45	9
ENSG00000181982	0.0140684	0.0382955	190	18
ENSG00000153012	0.0381223	0.0295667	176	20
ENSG00000109618	0.00375285	0.00531769	173	19
ENSG00000038210	0.00994387	0.00731238	150	20
ENSG00000168228	0.00094191	0.00789186	198	21
ENSG00000053900	0.0279038	0.0296861	356	27
ENSG00000157765	0.00796441	0.00715433	196	35
ENSG00000091490	0.0251542	0.0482873	448	39
ENSG00000250317	0.0108929	1	17	0
ENSG00000168214	0.379579	0.207157	179	5
ENSG00000163394	0.00293052	0.0364625	119	12
ENSG00000109680	0.0349108	0.0582362	191	16
ENSG00000109689	0.111073	0.0964772	307	18
ENSG00000169851	0.0804571	0.179693	344	16
ENSG00000047365	0.00377824	0.020418	723	81
ENSG00000197057	0.00099522	1	306	0
ENSG00000174145	0.0789472	1	626	1
ENSG00000154274	0.00420854	0.0432358	111	9
ENSG00000181826	0.0550394	0.191212	75	2
ENSG00000169299	0.00082682	0.002435	206	30
ENSG00000065882	0.0176877	0.0124151	443	63
ENSG00000109787	0.297046	0.275635	130	3
ENSG00000174123	0.00065219	0.00604927	344	40
ENSG00000174125	0.00055049	0.00127195	246	43
ENSG00000174130	0.00480818	0.0209299	273	27
ENSG00000197712	0.00182832	0.000585715	217	32
ENSG00000121895	0.00270798	0.00290155	126	16
ENSG00000109790	0.0212852	0.0277003	276	24
ENSG00000157796	0.00323098	0.0107607	473	56
ENSG00000035928	0.100695	0.142165	502	16
ENSG00000134962	0.0156833	0.061116	410	41
ENSG00000163682	0.315928	0.2226	65	1
ENSG00000121897	0.00665782	0.0138786	151	16
ENSG00000109814	0.0485487	0.0174588	149	13
ENSG00000163683	0.0477271	0.0463603	31	2
ENSG00000078140	0.526399	0.320235	75	2
ENSG00000121892	0.284066	0.249382	448	10
ENSG00000078177	0.00534739	0.0247735	755	65
ENSG00000168421	0.0753923	0.0912502	63	6
ENSG00000174343	0.00219183	0.0290163	166	16
ENSG00000163694	0.193813	0.109441	185	13
ENSG00000179299	0.00053721	0.0110789	270	26
ENSG00000163697	0.105137	0.0327194	232	22
ENSG00000154277	0.0630513	0.18474	68	4
ENSG00000064042	0.0436116	0.0592751	532	31
ENSG00000109132	0.286133	0.448316	64	1
ENSG00000109133	0.0237519	0.0168172	86	10
ENSG00000182308	0.0472887	0.196241	135	4
ENSG00000014824	0.0203163	0.0143387	225	29
ENSG00000188848	0.0936046	0.075366	174	14
ENSG00000178343	0.031586	0.0273076	73	11
ENSG00000124406	0.0473003	0.040513	463	38
ENSG00000215203	0.00867096	0.00201613	111	18
ENSG00000183783	0.0125875	0.0278072	136	19
ENSG00000177752	0.00054992	0.00061824	91	19
ENSG00000151806	0.00210494	0.00547362	229	34
ENSG00000163281	0.0133129	0.0375667	84	9
ENSG00000163285	0.0209655	0.0231483	170	28
ENSG00000151834	0.229511	0.166297	153	7
ENSG00000109158	0.106396	0.184568	185	7
ENSG00000163288	0.10074	0.132436	152	8
ENSG00000169019	0.00242405	0.000847017	78	13
ENSG00000145246	0.00243466	0.0129841	566	60
ENSG00000145244	0.00039639	0.0053742	398	63
ENSG00000170448	0.0161114	0.0252997	392	37
ENSG00000198515	0.00099874	0.00544296	268	29
ENSG00000163293	0.00113204	0.00159066	155	24
ENSG00000074966	0.00323742	0.0111739	252	31
ENSG00000135605	0.0152025	0.016785	284	34
ENSG00000109171	0.130309	0.0926443	176	11
ENSG00000145248	0.0032818	0.0106416	91	12
ENSG00000182223	0.00654047	0.063492	72	3
ENSG00000075539	0.0761825	0.0951879	1108	64
ENSG00000109180	0.058506	0.00928429	109	12
ENSG00000145247	0.00390429	0.00595509	67	10
ENSG00000109182	0.00207234	0.0165084	233	29
ENSG00000109184	0.0679367	0.0983514	136	7
ENSG00000188993	0.00268877	0.00724583	327	51
ENSG00000163069	0.0106304	0.00919594	95	14
ENSG00000163071	0.00177726	0.00280198	189	27
ENSG00000109189	0.145639	0.126244	154	8
ENSG00000128045	0.019216	0.0418786	77	11
ENSG00000184178	0.00532891	0.00173964	218	35
ENSG00000145216	0.423096	0.124135	201	10
ENSG00000072201	0.00460217	0.0142367	242	35
ENSG00000109220	0.0975929	0.0468016	79	9
ENSG00000180613	0.0746084	0.0183207	72	12
ENSG00000134853	0.0821217	0.15475	413	14
ENSG00000157404	0.106134	0.13104	348	11
ENSG00000128052	0.12582	0.134908	504	19
ENSG00000128039	0.00454315	0.0401103	106	13
ENSG00000134851	0.0314261	0.0533268	90	5
ENSG00000134852	0.150368	0.0774127	350	27
ENSG00000163440	0.00114786	0.0125896	90	9
ENSG00000109255	0.001948	0.0175186	60	9
ENSG00000090989	0.0353171	0.0218065	370	37
ENSG00000174799	0.00223213	0.00368273	568	87
ENSG00000109265	0.0256003	0.0574359	402	39
ENSG00000157426	0.00167549	0.00814666	484	56
ENSG00000128059	0.063347	0.0698024	184	11
ENSG00000128050	0.00817418	0.0160417	149	15
ENSG00000174780	0.0244794	0.0363338	264	25
ENSG00000196503	0.00104232	0.0179987	97	5
ENSG00000249693	0.00172019	1	147	0
ENSG00000171476	0.00456869	0.0564268	35	2
ENSG00000128040	0.0106997	0.0525325	32	1
ENSG00000084093	0.232067	0.187956	415	12
ENSG00000084092	0.00098651	0.0294757	242	29
ENSG00000047315	0.191225	0.0540117	419	33
ENSG00000163453	0.0195808	0.0210914	61	9
ENSG00000150471	0.108344	0.149604	510	26
ENSG00000205678	0.00093465	0.000935513	127	25
ENSG00000145242	0.059065	0.0846377	373	27
ENSG00000145241	0.0135788	0.042252	328	23
ENSG00000035720	0.00207089	0.00552797	131	14
ENSG00000033178	0.0308047	0.0518989	406	33
ENSG00000109163	0.00361468	0.0275109	118	13
ENSG00000153802	0.001211	0.0159223	143	19
ENSG00000187054	0.00090336	0.00597837	182	28
ENSG00000198092	0.0017807	0.0289057	181	24
ENSG00000185873	0.00044466	0.0058555	157	24
ENSG00000083896	0.492813	0.209056	309	10
ENSG00000087128	0.00239838	0.00293353	172	24
ENSG00000196620	0.00120311	0.000432627	163	31
ENSG00000109181	0.00106084	0.00184488	93	19
ENSG00000135220	0.00038268	0.00299061	220	45
ENSG00000171234	0.00029296	0.00128443	201	38
ENSG00000213759	0.00035053	0.00554783	29	6
ENSG00000135226	0.00038365	0.0245722	42	4
ENSG00000156096	0.00053092	0.00695594	209	35
ENSG00000271271	0.00081665	0.0040786	217	35
ENSG00000173610	0.00039405	0.000655718	201	41
ENSG00000173597	0.00048619	0.0121232	130	15
ENSG00000109193	0.00128708	0.0117835	130	20
ENSG00000126545	0.00104932	0.00281359	53	13
ENSG00000135222	0.00152699	0.0154613	65	10
ENSG00000126549	0.00192267	0.00208165	28	6
ENSG00000205649	0.00077324	0	17	4
ENSG00000126550	0.00083583	0.00126439	21	3
ENSG00000187533	0.00368488	0.00424381	39	6
ENSG00000109205	0.00083632	0.00126557	111	26
ENSG00000181617	0.00289269	0.0219444	25	4
ENSG00000171209	0.00106251	0.0216418	56	6
ENSG00000145309	0.0027539	0.00987495	127	18
ENSG00000109208	0.0029705	0	18	6
ENSG00000171201	0.00297983	0.000523729	6	2
ENSG00000171199	0.00303136	0.00718383	71	14
ENSG00000171195	0.00736676	0.00294165	67	10
ENSG00000187689	0.00108973	0.00960814	55	12
ENSG00000178522	0.00171903	0.0196881	129	19
ENSG00000132464	0.00494071	0.0249818	479	58
ENSG00000132465	0.00475863	0.0386949	57	2
ENSG00000132467	0.0713131	0.0334519	234	19
ENSG00000018189	0.0616695	0.0564521	257	16
ENSG00000132463	0.00454166	0.00865872	129	17
ENSG00000173542	0.0198094	0.0389948	79	9
ENSG00000156136	0.0163998	0.0475124	119	11
ENSG00000080493	0.0615072	0.17013	333	10
ENSG00000145321	0.00237891	0.0139681	191	22
ENSG00000056291	0.00084083	0.0131615	136	19
ENSG00000156140	0.0157541	0.0497991	473	46
ENSG00000163626	0.00085661	0.000747521	106	30
ENSG00000132466	0.555488	0.601967	861	6
ENSG00000163631	0.012713	0.0655689	269	18
ENSG00000081051	0.00472437	0.0306393	278	33
ENSG00000079557	0.00039147	0.00097612	247	38
ENSG00000169435	0.00069368	0.00176256	122	19
ENSG00000169429	0.00152656	4.74391e-05	35	8
ENSG00000124875	0.00244813	0.00426786	27	4
ENSG00000109272	0.00165121	0.0905574	20	1
ENSG00000163739	0.0124802	0.0091535	24	4
ENSG00000163737	0.00494074	0	23	5
ENSG00000163736	0.00306632	0.0191985	44	4
ENSG00000163735	0.0021523	0.0129693	32	3
ENSG00000163734	0.00361624	0.0101078	22	4
ENSG00000081041	0.00357955	0.00347086	26	4
ENSG00000163738	0.00334426	0.00522936	87	9
ENSG00000182585	0.0014356	0.0477129	73	4
ENSG00000124882	0.00175381	5.84106e-05	69	12
ENSG00000109321	0.12846	0.00938661	114	13
ENSG00000174808	0.00175729	0.0431434	61	6
ENSG00000169116	0.011879	0.021615	96	11
ENSG00000163743	0.0215185	0.0555635	130	9
ENSG00000174796	0.00209882	0.0150127	101	8
ENSG00000174792	0.00340794	0.000321383	51	9
ENSG00000138769	0.00094805	0.00214122	215	25
ENSG00000138757	0.478399	0.178835	165	7
ENSG00000138768	0.0733416	0.0747232	408	29
ENSG00000156194	0.00032662	0.00154954	270	48
ENSG00000138744	0.00091216	0.00799253	109	19
ENSG00000198301	0.008661	0.00853419	264	31
ENSG00000138755	0.00370918	0.00030484	51	6
ENSG00000169245	0.00976705	0.0534849	34	2
ENSG00000169248	0.00319755	0.0453155	33	2
ENSG00000156219	0.00164326	0.0016142	133	20
ENSG00000138750	0.0867456	0.0524449	178	16
ENSG00000138760	0.0283763	0.0218275	160	14
ENSG00000189157	0.00277149	1	135	0
ENSG00000118804	0.00790441	0.00373759	133	25
ENSG00000163749	0.00344371	0.00865022	490	57
ENSG00000138771	0.0831044	0.126324	599	30
ENSG00000186212	0.0305482	0.0142455	235	39
ENSG00000138758	0.107506	0.0464603	170	16
ENSG00000118816	0.0904077	0.193649	133	4
ENSG00000138764	0.0289234	0.0376272	147	9
ENSG00000156234	0.00762063	0.0509835	46	5
ENSG00000138767	0.29665	1	171	0
ENSG00000169288	0.00186189	0.0202726	123	8
ENSG00000138759	0.00508793	0.0202515	1364	152
ENSG00000138772	0.00142623	0.000994246	132	16
ENSG00000138756	0.0211638	0.033937	374	36
ENSG00000163291	0.0124697	0.00886107	141	24
ENSG00000156269	0.00776987	0.019309	88	14
ENSG00000196475	0.0097565	0.00147878	216	40
ENSG00000163297	0.0215705	0.0262475	168	19
ENSG00000152784	0.056897	0.154581	178	8
ENSG00000138675	0.00454016	0.000831102	93	19
ENSG00000197826	0.00085142	0.0299165	86	6
ENSG00000152785	0.0146191	0.0198529	180	22
ENSG00000138669	0.0508795	0.0683225	307	19
ENSG00000138670	0.0353885	0.0370869	187	19
ENSG00000138668	0.53622	0.413793	137	2
ENSG00000152795	0.129501	0.0813805	166	12
ENSG00000145293	0.0358656	0.0210838	95	9
ENSG00000249242	0.0120613	0.0547235	86	7
ENSG00000145284	0.00572168	0.0327807	85	10
ENSG00000138674	0.0388092	0.0582259	457	38
ENSG00000168152	0.00344605	0.0161918	413	38
ENSG00000189308	0.365197	0.346988	271	4
ENSG00000138663	0.274455	0.30212	179	4
ENSG00000145287	0.0170687	0.0298208	37	3
ENSG00000173085	0.00172947	0.00912406	118	12
ENSG00000173083	0.0007608	0.00852779	221	22
ENSG00000163312	0.00173487	0.0281361	452	30
ENSG00000163319	0.00499402	0.00100377	58	9
ENSG00000163322	0.00207016	0.0138367	162	13
ENSG00000138678	0.00903271	0.000236623	146	26
ENSG00000163623	0.1049	0.0565515	71	3
ENSG00000163624	0.0179894	0.0313844	172	15
ENSG00000163625	0.190593	0.243737	1311	38
ENSG00000138639	0.0347484	0.0337082	276	35
ENSG00000109339	0.147109	0.0969131	183	8
ENSG00000163629	0.00790457	0.0284537	990	95
ENSG00000145283	0.00112593	0.00238128	127	21
ENSG00000163633	0.00126539	0	45	8
ENSG00000172493	0.0588835	0.0823159	416	25
ENSG00000145332	0.0370161	0.0105847	233	29
ENSG00000170509	0.00056643	0.00440628	97	12
ENSG00000198189	0.00482051	0.0018344	86	10
ENSG00000170502	0.0097439	0.00339755	135	21
ENSG00000152583	0.00512146	0.0104091	277	33
ENSG00000152591	0.00260444	0.00254392	202	30
ENSG00000152592	0.00894198	0.0303934	199	19
ENSG00000029559	0.00202022	0.00417533	160	23
ENSG00000152595	0.00183985	0.0277026	192	18
ENSG00000118785	0.00487474	0.0123798	92	12
ENSG00000118762	0.0247867	0.0423589	278	27
ENSG00000118777	0.00070203	0.000709584	251	36
ENSG00000163644	0.0049192	0.0309753	114	11
ENSG00000138642	0.00062115	0.00616313	355	56
ENSG00000138646	0.00153078	0.020163	382	40
ENSG00000255072	0.014935	0.0102198	23	3
ENSG00000145337	0.0079049	1	28	0
ENSG00000138641	0.0485929	0.0459239	407	30
ENSG00000177432	0.0508655	0.358429	53	1
ENSG00000138640	0.00817122	0.0361165	379	34
ENSG00000180346	0.0116193	0.0290098	253	25
ENSG00000185477	0.0166541	0.0121735	251	29
ENSG00000145335	0.123605	0.0913365	55	3
ENSG00000138722	0.00117362	0.0133855	518	69
ENSG00000184305	0.0623114	0.110999	348	15
ENSG00000152208	0.0879875	0.127232	352	23
ENSG00000172238	0.0622212	0.100142	105	9
ENSG00000163104	0.299696	0.279378	425	9
ENSG00000163106	0.0006879	0.0112955	85	14
ENSG00000163110	0.0403116	0.0509081	193	16
ENSG00000138696	0.033567	0.126707	222	9
ENSG00000182168	0.0515661	0.0648107	323	27
ENSG00000163114	0.00872466	0.00373741	158	24
ENSG00000163116	0.00034937	0.00869551	195	26
ENSG00000138698	0.0298331	0.0254553	224	18
ENSG00000168785	0.123241	0.140761	90	4
ENSG00000151247	0.383461	1	70	0
ENSG00000164024	0.0609158	0.0658952	141	8
ENSG00000197894	0.00880474	0.00299725	102	9
ENSG00000198099	0.00032967	0.00855458	115	12
ENSG00000172955	0.00063423	0.00590231	129	17
ENSG00000187758	0.00051757	0.0566153	100	5
ENSG00000196616	0.0010637	0.0321653	87	7
ENSG00000196344	0.00030635	0.00373118	121	15
ENSG00000138813	0.00079742	0.00296978	140	17
ENSG00000145331	0.00261476	0.0131281	162	21
ENSG00000138823	0.0144133	0.0473764	337	21
ENSG00000248713	0.0161527	1	398	0
ENSG00000070190	0.0418376	0.0360369	108	10
ENSG00000109270	0.00833748	0.0105958	43	5
ENSG00000164031	0.0403338	0.0394131	177	13
ENSG00000164032	0.590569	1	40	0
ENSG00000145358	0.00258619	0.000436454	80	13
ENSG00000164035	0.00102604	0.00945772	83	9
ENSG00000138814	0.428169	0.239759	186	5
ENSG00000153064	0.00136805	0.00275918	321	48
ENSG00000138821	0.0177776	0.137378	134	6
ENSG00000109320	0.380472	0.386152	304	4
ENSG00000109323	0.00191988	0.0123558	344	43
ENSG00000109332	0.50307	1	48	0
ENSG00000145354	0.0505435	1	41	0
ENSG00000164037	0.00229341	0.00209287	76	13
ENSG00000164038	0.00049582	0.0177101	177	15
ENSG00000164039	0.00085754	0.00237432	71	10
ENSG00000138778	0.05932	0.0784662	1310	77
ENSG00000169836	0.0215071	0.00481018	152	30
ENSG00000168772	0.198319	0.25916	85	3
ENSG00000168769	0.196626	0	654	194
ENSG00000138777	0.00321053	0.010672	126	17
ENSG00000236699	0.00059729	0.0568608	279	12
ENSG00000138785	0.0728062	0.341777	163	2
ENSG00000138780	0.00323013	0.0105131	252	26
ENSG00000168743	0.00564896	0.028495	218	22
ENSG00000145348	0.0075185	0.0154065	290	33
ENSG00000164022	0.0103585	0.0246611	123	16
ENSG00000155011	0.0466827	0.112214	109	7
ENSG00000138801	0.0328373	0.00976944	228	28
ENSG00000164023	0.0111944	0.0541305	172	12
ENSG00000155016	0.00105428	0.0163396	164	19
ENSG00000138796	0.00493539	0.00435597	87	13
ENSG00000138795	0.175683	0.176795	127	3
ENSG00000109475	0.627213	0.0699953	35	1
ENSG00000198856	0.0255774	0.003699	45	5
ENSG00000164089	0.00849309	0.0429321	178	15
ENSG00000188517	0.0245262	0.0363177	210	20
ENSG00000138802	0.152772	0.154205	509	19
ENSG00000005059	0.00113676	0.000236309	115	24
ENSG00000138794	0.00198058	0.0278563	112	9
ENSG00000123739	0.00155386	0	48	5
ENSG00000205403	0.00266674	0.0196483	260	36
ENSG00000109534	0.0337754	0.0913789	72	6
ENSG00000180245	0.00207953	0.00139893	106	17
ENSG00000183423	0.00701522	0.00883203	250	29
ENSG00000138798	0.0204066	0.0147756	509	57
ENSG00000170522	0.247405	0.163225	113	8
ENSG00000138792	0.00052189	0.00541736	382	58
ENSG00000164093	0.219601	0.156063	103	5
ENSG00000174749	0.0250662	0.0265397	30	3
ENSG00000138660	0.0532435	0.0131941	129	12
ENSG00000145365	0.0144398	0.0165831	84	9
ENSG00000073331	0.00127011	0.00346342	502	90
ENSG00000178403	0.0646888	0.39818	58	1
ENSG00000138658	0.00938824	0.00424537	892	125
ENSG00000174720	0.00239311	0.00474749	233	27
ENSG00000145362	0.247358	0.146535	1423	56
ENSG00000145349	0.119146	0.0411145	184	14
ENSG00000180801	0.0336846	0.00817012	282	40
ENSG00000174607	0.0413477	0.170773	207	6
ENSG00000138653	0.0154264	0.027642	375	42
ENSG00000174599	0.0165197	0.0375913	153	16
ENSG00000164100	0.0383285	0.0341278	358	36
ENSG00000164099	0.00521652	0.00267269	352	54
ENSG00000145388	0.0868713	0.0397555	198	16
ENSG00000150961	0.0180099	0.0279077	352	38
ENSG00000172403	0.0405356	0.0282603	472	52
ENSG00000172399	0.00952496	0.00365107	94	12
ENSG00000145390	0.0104426	0.0142623	416	51
ENSG00000164096	0.00735137	0.0286047	19	4
ENSG00000145384	0.00320737	0.0389532	41	4
ENSG00000138735	0.0234748	0.0290921	329	37
ENSG00000164109	0.022049	0.116587	86	4
ENSG00000138738	0.0154405	0.0122441	275	29
ENSG00000173376	0.020205	0.0930734	234	12
ENSG00000050730	0.00203099	0.0467144	162	17
ENSG00000186867	0.00219678	0	114	25
ENSG00000164111	0.00361906	0.001054	116	15
ENSG00000123737	0.00461175	0.0095912	157	24
ENSG00000145386	0.169142	1	183	0
ENSG00000138686	0.0098575	0.0221363	280	25
ENSG00000138741	0.0374056	0.0222464	312	38
ENSG00000138688	0.0974204	0.0390536	1953	173
ENSG00000164113	0.0284436	0.0590875	251	21
ENSG00000109471	0.0790008	0.120885	59	3
ENSG00000138684	0.0670246	0.319174	59	1
ENSG00000181004	0.00267162	0.0123197	310	36
ENSG00000138685	0.0529328	0.0460164	60	8
ENSG00000170917	0.00065973	0.0115828	138	19
ENSG00000145375	0.00723146	0.00222797	333	44
ENSG00000164056	0.0412614	0.0115162	150	20
ENSG00000151458	0.055502	0.0907787	624	38
ENSG00000196159	0.074033	0.127313	1600	70
ENSG00000164066	0.00429209	0.0149366	373	38
ENSG00000151475	0.0031398	3.26945e-06	125	21
ENSG00000164070	0.0132803	0.0540218	361	19
ENSG00000142731	0.0694473	0.0510915	382	31
ENSG00000164073	0.00312937	0.0178537	210	22
ENSG00000164074	0.00115931	0.0116757	184	20
ENSG00000138709	0.010658	0.0174707	391	43
ENSG00000164040	0.08219	0.203619	53	1
ENSG00000077684	0.219025	0.162608	335	11
ENSG00000151466	0.00184192	0.0287062	307	30
ENSG00000151470	0.00097621	0.0147868	93	12
ENSG00000138650	0.0744818	0.178839	292	15
ENSG00000254535	0.00269727	0.210826	108	3
ENSG00000189184	0.059875	0.0468539	385	34
ENSG00000151012	0.00881242	0.0282616	146	13
ENSG00000151014	0.0221992	0.030794	136	11
ENSG00000109381	0.262773	0.256655	177	3
ENSG00000137463	0.00160453	0.000131141	85	15
ENSG00000109390	0.00276555	0.0040925	31	6
ENSG00000164134	0.250381	0.179665	425	12
ENSG00000172007	0.0188184	0.101173	77	4
ENSG00000145391	0.0419333	0.0521066	151	8
ENSG00000085871	0.00587215	0.0888941	62	3
ENSG00000196782	0.191503	0.107516	314	18
ENSG00000153130	0.0252652	0.0546369	33	3
ENSG00000153132	0.00626782	0.0243451	269	25
ENSG00000179387	0.00982798	0.0245605	133	18
ENSG00000109424	0.00222277	0.000239786	101	18
ENSG00000109436	0.116417	0.0498139	443	40
ENSG00000170153	0.0278434	0.0324273	120	14
ENSG00000109445	0.0218268	0.0109032	162	20
ENSG00000164136	0.00430843	0.0384709	48	6
ENSG00000109452	0.0295632	0.0974795	344	18
ENSG00000170185	0.0547148	0.0355942	410	33
ENSG00000109458	0.150517	0.143568	241	13
ENSG00000153147	0.530843	0.341667	455	8
ENSG00000183090	0.00896992	1	528	0
ENSG00000197465	0.0038687	0.00535513	11	3
ENSG00000250361	0.00128204	1	6	0
ENSG00000170180	0.00554496	0	13	5
ENSG00000164161	0.0304362	0.180066	279	9
ENSG00000164162	0.00964315	0.047051	80	7
ENSG00000164163	0.307368	0.0769877	224	11
ENSG00000164164	0.273427	0.111639	292	11
ENSG00000170365	0.286613	0.286435	163	3
ENSG00000151611	0.00540519	0.00287661	187	27
ENSG00000237136	0.00061238	0.00845835	91	14
ENSG00000151612	0.281349	0.406817	394	4
ENSG00000164167	0.228977	0.384977	37	1
ENSG00000120519	0.0139114	0.0657225	87	5
ENSG00000151615	0.125889	0.0868081	90	6
ENSG00000137473	0.00046123	0.0171314	189	15
ENSG00000151617	0.117847	0.0939412	138	7
ENSG00000164168	0.0397055	0.0489498	201	14
ENSG00000164169	0.0258497	0.0134741	335	41
ENSG00000071205	0.0112192	0.00881835	303	35
ENSG00000151623	0.239591	0.21192	356	12
ENSG00000170390	0.0847345	0.0564642	236	16
ENSG00000198589	0.0305956	0.0518442	1029	87
ENSG00000181541	0.172697	0.0823177	138	15
ENSG00000145425	0.563341	1	43	0
ENSG00000109686	0.0173938	0.0412569	341	22
ENSG00000189099	0.00051443	0.00337116	116	21
ENSG00000164142	0.00396123	1	292	0
ENSG00000059691	0.00151843	0.0175076	177	21
ENSG00000109670	0.288176	0.588811	290	2
ENSG00000170006	0.0012293	6.25403e-05	74	11
ENSG00000169989	0.00149719	0.00211867	232	28
ENSG00000164144	0.0189854	0.0345448	146	14
ENSG00000137460	0.00848752	0.0274979	314	26
ENSG00000109654	0.095122	0.130017	231	11
ENSG00000121211	0.00597308	0.00141205	83	11
ENSG00000121210	0.0543058	0.147094	564	22
ENSG00000137462	0.00154506	0.0178351	317	27
ENSG00000145428	0.00053795	0.0155195	135	15
ENSG00000145423	0.133955	0.0418469	102	12
ENSG00000197410	0.00139798	0.0160053	1013	115
ENSG00000171566	0.105923	0.161579	183	9
ENSG00000171564	0.0296063	0.0654057	218	16
ENSG00000171560	0.00602208	0.0109001	212	26
ENSG00000171557	0.0202654	0.0662702	210	15
ENSG00000121207	0.00330206	0.0171078	67	9
ENSG00000151962	0.155956	0.0933298	218	7
ENSG00000185149	0.023312	0.00927063	125	17
ENSG00000164114	0.00383825	0.00239948	271	33
ENSG00000164116	0.00909466	0.0159717	259	35
ENSG00000061918	0.0661101	0.0440532	219	19
ENSG00000256394	0.00051849	0.0029216	196	34
ENSG00000151790	0.00070229	0.00606082	185	29
ENSG00000256043	0.00068649	0.00979829	121	15
ENSG00000145431	0.108416	0.128797	136	6
ENSG00000109738	0.0261015	0.0377474	190	17
ENSG00000120251	0.320691	0.290241	339	7
ENSG00000164125	0.00237495	0.00933363	177	25
ENSG00000164124	0.00072528	0.00199709	119	18
ENSG00000171509	0.00248014	0.0194067	303	32
ENSG00000205208	0.00563854	0.00369157	20	4
ENSG00000171503	0.00171935	0.0063273	245	34
ENSG00000171497	0.0142396	0.00713957	143	19
ENSG00000052795	0.0884154	0.07913	377	19
ENSG00000164123	0.00053342	0.00672983	94	16
ENSG00000109756	0.222429	0.141454	552	26
ENSG00000168843	0.00691988	0.0272526	332	37
ENSG00000145414	0.0684478	0.0672526	167	14
ENSG00000164128	0.0497761	0.0659619	122	7
ENSG00000164129	0.0120903	0.0190138	178	21
ENSG00000151005	0.00824924	0.00815635	191	21
ENSG00000198498	0.00350657	0.0195736	80	9
ENSG00000145416	0.0608053	0.204589	204	6
ENSG00000183439	0.00355945	1	24	0
ENSG00000170088	0.00096926	0.00320164	107	18
ENSG00000109466	0.209733	0.191223	172	5
ENSG00000052802	0.00901984	0.0493583	149	12
ENSG00000109472	0.017869	0.0798836	154	13
ENSG00000038295	0.0357997	0.0694777	417	30
ENSG00000196104	0.0181373	0.0722996	170	16
ENSG00000109511	0.00040875	0.00763177	127	18
ENSG00000137628	0.00181072	0.0168867	736	80
ENSG00000181381	0.00045419	0.00852612	737	88
ENSG00000129116	0.0646662	0.0451439	400	33
ENSG00000145439	0.00133114	0.00146994	67	12
ENSG00000154447	0.139483	0.0752561	258	18
ENSG00000137601	0.0139221	0.0191516	540	58
ENSG00000109572	0.124858	0.199796	291	10
ENSG00000056050	0.00696698	0.00255492	139	17
ENSG00000198948	0.0874356	0.0639351	134	9
ENSG00000109576	0.0214438	0.085384	158	9
ENSG00000174473	0.041198	0.0468185	224	22
ENSG00000109586	0.0301911	0.0239366	284	37
ENSG00000164104	0.295091	0.348204	86	1
ENSG00000164105	0.0391679	0.0152163	64	7
ENSG00000164106	0.00543506	0.0640089	33	3
ENSG00000164107	0.248102	1	51	0
ENSG00000164117	0.0631448	0.0502754	131	9
ENSG00000164118	0.00144455	0.00108595	147	22
ENSG00000164120	0.00163409	0.0154191	95	11
ENSG00000145451	0.010968	0.0138192	177	28
ENSG00000150625	0.245768	0.21243	96	3
ENSG00000150627	0.0021882	0.0058651	531	78
ENSG00000150628	0.00061642	0.00341984	136	24
ENSG00000164122	0.00125484	0.00172326	137	24
ENSG00000129128	0.216222	0.0759915	38	2
ENSG00000150630	0.0491198	0.196127	184	6
ENSG00000109674	0.00107782	0.0190301	221	25
ENSG00000038002	0.00113864	0.0100205	116	17
ENSG00000218336	0.0843825	0.173299	960	40
ENSG00000129187	0.0033749	0.000633029	66	14
ENSG00000151718	0.026616	0.0141039	437	46
ENSG00000177300	0.0130385	0.159525	27	1
ENSG00000168564	0.12399	0.14206	231	10
ENSG00000168556	0.188742	0.207976	152	5
ENSG00000182552	0.0100659	0.0250605	56	6
ENSG00000168538	0.0277042	0.0158345	454	51
ENSG00000173320	0.195181	0.0675791	303	21
ENSG00000164303	0.00154856	0.0199864	149	19
ENSG00000168310	0.272418	0.214691	104	4
ENSG00000164305	0.03228	0.0271673	96	9
ENSG00000164306	0.00048842	0.0124423	248	30
ENSG00000151725	0.00151715	0.0102935	176	21
ENSG00000151726	0.0216496	0.0331561	247	20
ENSG00000187821	0.0101672	0.0717058	65	4
ENSG00000151729	0.106428	0.0429489	84	7
ENSG00000164323	0.00272908	0.0198204	245	28
ENSG00000109762	0.0107116	0.0399264	345	28
ENSG00000109771	0.00073379	0.00199594	177	28
ENSG00000186352	0.00331203	0.00738493	50	8
ENSG00000109775	0.0031721	0.0108245	189	27
ENSG00000205129	0.00420849	1	109	0
ENSG00000168491	0.00231714	0.00724423	383	52
ENSG00000154553	0.00600768	0.0252193	110	16
ENSG00000154556	0.0492037	0.0777642	435	29
ENSG00000164342	0.00538306	0.0233841	337	37
ENSG00000109794	0.00165329	0.0174848	213	26
ENSG00000145476	0.00065992	0.00638301	191	32
ENSG00000164344	0.0021257	0.00633839	277	38
ENSG00000088926	0.0004666	0.000224728	261	49
ENSG00000168412	0.00530983	0.00356918	91	18
ENSG00000083857	0.0423488	0.0513417	1595	131
ENSG00000179046	0.00065933	0.0107382	171	21
ENSG00000184108	0.00054805	0.0121945	176	26
ENSG00000109536	0.00445471	0.0159341	44	4
ENSG00000153404	0.00179064	0.00413708	351	66
ENSG00000185028	0.00247384	0.00297662	92	20
ENSG00000164366	0.00988906	0.0218474	113	12
ENSG00000073578	0.0252287	0.0173146	78	9
ENSG00000249915	0.00732558	0.116593	43	3
ENSG00000063438	0.00387428	0.0125891	168	24
ENSG00000180104	0.0308379	0.0995978	245	12
ENSG00000066230	0.032744	0.10846	159	11
ENSG00000112877	0.00123611	0.001891	236	49
ENSG00000171368	0.0157258	0.0710858	60	5
ENSG00000188818	0.00034058	0.00637155	30	5
ENSG00000028310	0.0345654	0.0686069	155	13
ENSG00000071539	0.0670806	0.0981395	143	9
ENSG00000145506	0.00248496	0.000669129	115	32
ENSG00000113504	0.00852003	0.0161741	248	40
ENSG00000174358	0.00292372	0.00792822	180	40
ENSG00000164363	0.00038727	0.010135	161	32
ENSG00000164362	0.0611539	0.0945816	261	22
ENSG00000049656	0.0293535	0.0191075	168	21
ENSG00000142319	0.0845372	0.171752	165	8
ENSG00000153395	0.00586615	0.0441207	150	13
ENSG00000145494	0.010506	0.00126684	36	5
ENSG00000113430	0.0398114	0.0678061	123	11
ENSG00000170561	0.0962181	0.053883	117	13
ENSG00000170549	0.088583	0.121243	92	7
ENSG00000145536	0.00573704	0.0286256	464	59
ENSG00000164151	0.094059	0.0993024	887	42
ENSG00000133398	0.0165885	0.0118588	49	7
ENSG00000215218	0.120113	1	43	0
ENSG00000037474	0.0228959	0.0175421	273	34
ENSG00000145545	0.00071745	0.0257484	95	11
ENSG00000112941	0.271595	0.484425	201	2
ENSG00000078295	0.0908869	0.144475	332	15
ENSG00000215217	0.00182976	0.00351402	28	5
ENSG00000124279	0.00180097	0.00994965	283	32
ENSG00000124275	0.00375464	0.00786736	254	35
ENSG00000112902	0.0350392	0.0746779	400	35
ENSG00000150756	0.00049702	0.00124588	90	16
ENSG00000150753	0.247383	0.127854	173	6
ENSG00000164237	0.00053722	0.0733515	106	6
ENSG00000145495	0.251949	0.200238	313	11
ENSG00000145491	0.0013992	0.00239211	91	12
ENSG00000164236	0.0167449	1	97	0
ENSG00000112977	0.0156727	0.0307581	27	2
ENSG00000169862	0.413564	0.282721	406	10
ENSG00000039139	0.00795608	0.0125687	1696	219
ENSG00000038382	0.159157	0.216828	1030	32
ENSG00000145569	0.00246238	0.016594	156	15
ENSG00000154124	0.0859711	0.0761544	121	8
ENSG00000154122	0.106087	0.156396	130	5
ENSG00000183580	0.102542	0.137527	136	8
ENSG00000183654	0.042556	0.0123081	115	15
ENSG00000173545	0.0124379	0.0164636	196	23
ENSG00000154153	0.0380573	0.0126393	152	17
ENSG00000145555	0.0354814	0.0326751	744	81
ENSG00000176788	0.174697	0.0434069	78	4
ENSG00000145526	0.0372985	0.0628887	276	24
ENSG00000154162	0.0292681	0.0461823	230	27
ENSG00000164256	0.0044006	0.00245002	148	23
ENSG00000040731	0.0753261	0.0814074	262	18
ENSG00000113100	0.0580631	0.0726436	274	22
ENSG00000113361	0.0735896	0.0643777	282	20
ENSG00000113360	0.140636	0.0647072	483	32
ENSG00000082213	0.00449988	0.0133913	169	21
ENSG00000133401	0.115518	0.0627253	914	68
ENSG00000113384	0.133259	0.0438951	108	10
ENSG00000150712	0.0544546	0.0638054	298	18
ENSG00000056097	0.480928	0.25099	426	12
ENSG00000113387	0.463714	0.278927	56	1
ENSG00000113389	0.0138876	0.0351255	168	17
ENSG00000113407	0.0109439	0.016231	301	36
ENSG00000151388	0.0143344	0.0288235	599	69
ENSG00000182631	0.0185605	0.0048541	132	31
ENSG00000164175	0.00039708	0.0102026	170	24
ENSG00000242110	0.00080739	0.00577294	124	18
ENSG00000082196	0.00313835	0.00424226	97	16
ENSG00000039560	0.0489208	0.0972806	447	19
ENSG00000205838	0.00043648	0.00397941	159	23
ENSG00000113456	0.00773581	0.00360979	115	15
ENSG00000113460	0.0219903	0.23784	127	2
ENSG00000168724	0.00553996	0.0129101	260	35
ENSG00000113492	0.00031722	0.00539553	156	22
ENSG00000113494	0.0475283	0.0742067	248	14
ENSG00000152582	0.00069469	0.00725203	774	111
ENSG00000168685	0.00457563	0.00761973	177	23
ENSG00000152611	0.0005349	0.027861	78	6
ENSG00000145626	0.0005659	0.00235961	156	30
ENSG00000168671	0.00063169	0.00892729	170	25
ENSG00000164187	0.0292596	0.0316965	275	25
ENSG00000145604	0.0451673	0.0657874	149	11
ENSG00000152620	0.0443314	0.0381773	159	18
ENSG00000164188	0.00128183	0.00747559	174	20
ENSG00000079215	0.0564118	0.044517	144	12
ENSG00000164190	0.551296	0.44078	1143	12
ENSG00000197603	0.00366465	0.0393775	1308	91
ENSG00000113569	0.0331226	0.0616471	533	37
ENSG00000082068	0.0535754	0.0288063	219	21
ENSG00000168621	0.125524	0.118034	74	3
ENSG00000164318	0.00227504	0.00938432	327	44
ENSG00000113594	0.0211318	0.0375784	462	43
ENSG00000145623	0.00117308	0.00935163	392	44
ENSG00000164327	0.200191	0.205693	616	20
ENSG00000082074	0.0259095	0.118587	310	12
ENSG00000113600	0.00144955	0.000790339	235	34
ENSG00000153071	0.239356	0.0963009	230	14
ENSG00000171522	0.0952069	0.0778291	146	11
ENSG00000113638	0.00289253	0.00435981	97	14
ENSG00000132356	0.111656	0.0844123	232	13
ENSG00000145592	0.0485535	1	43	0
ENSG00000132357	0.00147141	0.00373936	451	61
ENSG00000112936	0.00059603	0.0164587	388	50
ENSG00000171495	0.00086446	0.00823266	556	80
ENSG00000039537	0.0030702	0.00887742	446	62
ENSG00000182836	0.0100542	0.0226068	115	15
ENSG00000083720	0.0560612	0.0713259	171	13
ENSG00000205765	0.0193968	0.0267537	140	13
ENSG00000151876	0.00378128	0.0175506	146	16
ENSG00000112964	0.0230413	0.0567719	256	18
ENSG00000198865	0.00351645	1	85	0
ENSG00000250722	0.00201435	0.00275221	160	23
ENSG00000172262	0.301584	0.26888	283	7
ENSG00000177453	0.00298942	0.00538386	168	29
ENSG00000112972	0.303721	0.177446	212	5
ENSG00000151882	0.00528606	0.00780335	48	6
ENSG00000151881	0.00214118	0.000866014	87	16
ENSG00000172244	0.00272888	0.0151588	287	34
ENSG00000172239	0.110639	0.109456	132	6
ENSG00000112992	0.0519084	0.0441256	322	25
ENSG00000070193	0.131132	0.37718	91	1
ENSG00000112996	0.00302163	0.00805358	161	30
ENSG00000164588	0.227051	0.226099	284	11
ENSG00000170571	0.00785133	0.00255352	49	8
ENSG00000151883	0.0816502	0.0575718	315	25
ENSG00000016082	0.283853	0.623808	116	1
ENSG00000152684	0.0245158	0.0144949	122	18
ENSG00000213949	0.0118617	0.0187314	421	39
ENSG00000164171	0.0372644	0.0253793	409	42
ENSG00000164172	0.00171282	0.0075597	85	8
ENSG00000134363	0.229568	0.372325	139	2
ENSG00000164258	0.0118072	0.0107779	71	13
ENSG00000185305	0.0200843	0.00990602	84	8
ENSG00000169271	0.0136271	0	53	10
ENSG00000178996	0.104022	0.0259911	174	25
ENSG00000164283	0.029083	0.0653683	69	4
ENSG00000113088	0.00092944	0.00443022	96	14
ENSG00000145649	0.00108336	0.00209825	92	13
ENSG00000164287	0.00298628	0.00469335	181	31
ENSG00000164294	0.00390372	0.0356507	87	9
ENSG00000234602	0.00335665	1	68	0
ENSG00000152669	0.00316234	0.00203601	80	19
ENSG00000067248	0.0349352	0.0306324	581	44
ENSG00000039123	0.0575487	0.0468555	418	33
ENSG00000067113	0.0153903	0.020192	115	14
ENSG00000177058	0.00400493	0.0172147	184	19
ENSG00000152670	0.177101	0.201872	275	9
ENSG00000164509	0.00461819	0.00968524	317	48
ENSG00000134352	0.0810404	0.185004	340	9
ENSG00000164512	0.0100342	0.00649348	184	24
ENSG00000095015	0.165202	0.156994	520	18
ENSG00000155542	0.00110354	0.00340576	124	25
ENSG00000155545	0.248732	0.264086	206	3
ENSG00000062194	0.264589	0.171526	180	6
ENSG00000169067	0.0170601	6.04272e-07	120	28
ENSG00000145632	0.27155	0.111262	261	16
ENSG00000175857	0.00263533	8.39855e-05	75	15
ENSG00000152932	0.031442	0.00727704	82	13
ENSG00000113448	0.136939	0.152343	236	10
ENSG00000035499	0.0187075	0.0198803	218	25
ENSG00000164181	0.0080074	0.0197739	123	12
ENSG00000049167	0.00416209	0.000876357	166	27
ENSG00000164182	0.00184622	0.00868289	46	6
ENSG00000188725	0.0224777	0.0113585	34	5
ENSG00000130449	0.250973	1	347	0
ENSG00000068796	0.26719	0.162959	262	10
ENSG00000086189	0.0142912	0.0058002	78	9
ENSG00000086200	0.0361168	0.0631163	391	28
ENSG00000186105	0.0237785	1	241	0
ENSG00000178394	0.0292511	0.031491	118	17
ENSG00000164197	0.0167847	0.0370444	251	20
ENSG00000186479	0.0624812	0.221064	94	3
ENSG00000145642	0.00490693	1	55	0
ENSG00000153006	0.0164464	0.019399	46	3
ENSG00000153015	0.0171014	0.010637	164	18
ENSG00000049192	0.0809909	0.254567	460	12
ENSG00000123219	0.00247914	0.0122354	116	21
ENSG00000113593	0.0243852	0.017753	236	29
ENSG00000113595	0.0529432	0.0297252	255	19
ENSG00000113597	0.0222825	0.023576	159	15
ENSG00000253251	0.012505	1	114	0
ENSG00000197860	0.0766854	0.0783366	129	9
ENSG00000123213	0.00218546	0.0107847	281	38
ENSG00000112851	0.170673	0.103335	549	31
ENSG00000153914	0.237942	0.132046	249	9
ENSG00000069020	0.212169	0.0271381	800	86
ENSG00000134061	0.00348895	0.010981	216	25
ENSG00000145675	0.148819	0.119111	332	16
ENSG00000145740	0.0331032	0.0610723	238	13
ENSG00000134057	0.0164966	0.0379324	147	12
ENSG00000153044	0.00128894	0.0197296	102	10
ENSG00000134056	0.00973054	1	22	0
ENSG00000134058	0.0391211	0.0342198	116	6
ENSG00000183323	0.00052316	0.0155389	229	23
ENSG00000085231	0.0106225	0.00621353	82	11
ENSG00000152942	0.00697198	0.048434	279	16
ENSG00000152939	0.0046348	0.00397397	237	34
ENSG00000197822	0.0063265	0.0090701	125	16
ENSG00000249437	0.00028981	0.0637665	95	8
ENSG00000145734	0.0287056	0.0251873	937	88
ENSG00000131844	0.00626759	0.00320971	202	26
ENSG00000164326	0.023479	0.0651244	42	4
ENSG00000131711	0.359857	0.387035	922	8
ENSG00000113048	0.0089799	0.00665935	188	32
ENSG00000049883	0.00228431	0.021624	150	15
ENSG00000178175	0.0388764	0.0602304	278	24
ENSG00000083312	0.421422	0.978153	322	1
ENSG00000157107	0.0604534	0.121867	278	12
ENSG00000157111	0.00177	0.00690494	104	15
ENSG00000164325	0.00920629	0.0223258	81	10
ENSG00000251493	0.0924797	1	53	0
ENSG00000145741	0.265399	0.245649	42	1
ENSG00000164331	0.0173136	0.00327239	115	16
ENSG00000164338	0.045214	0.389692	207	3
ENSG00000214944	0.00640889	0.0181815	623	76
ENSG00000171617	0.246047	0.0514803	214	19
ENSG00000049860	0.00220012	0.0101856	201	27
ENSG00000164347	0.00556869	0.000705335	304	41
ENSG00000164346	0.0273015	0.00961395	105	8
ENSG00000198780	0.088752	0.104477	277	12
ENSG00000176928	0.00515032	0.0208291	219	19
ENSG00000145700	0.00853841	1	699	0
ENSG00000113161	0.122229	0.071895	315	17
ENSG00000113163	0.0921902	0.132533	243	16
ENSG00000122008	0.00232356	0.0190383	359	40
ENSG00000189045	0.00131307	1	103	0
ENSG00000152359	0.00191945	0.0139671	223	26
ENSG00000122012	0.00857088	0.0131696	282	34
ENSG00000145703	0.00643535	0.0108086	655	83
ENSG00000164220	0.00219996	0.00867271	136	14
ENSG00000181104	0.0240466	0.0398202	149	12
ENSG00000164251	0.0146081	0.0136797	119	11
ENSG00000171643	0.00070071	0.0148741	37	7
ENSG00000145708	0.0158296	0.0410688	100	12
ENSG00000164252	0.0365466	0.0150918	320	32
ENSG00000132846	0.00944305	1	3	0
ENSG00000113231	0.10756	0.171179	238	9
ENSG00000164253	0.00114603	0.00453318	191	31
ENSG00000171540	0.0539648	0.317872	68	2
ENSG00000171530	0.0367581	0.094966	35	2
ENSG00000132842	0.0385945	0.0507525	411	32
ENSG00000085365	0.0669788	0.109207	93	6
ENSG00000145685	0.0376404	0.0704702	72	6
ENSG00000113273	0.0109082	0.00669338	173	24
ENSG00000132837	0.0024253	0.00519278	343	48
ENSG00000132840	0.00119782	0.00088057	100	14
ENSG00000145692	0.00120214	0.00817505	152	22
ENSG00000152409	0.0853935	0.072766	364	24
ENSG00000152413	0.282274	0.677902	147	1
ENSG00000164329	0.0323343	0.0201711	207	26
ENSG00000164309	0.00438207	0.00795741	1780	191
ENSG00000177034	0.00265625	0.0142385	107	14
ENSG00000113296	0.00182551	0.00576511	285	46
ENSG00000164300	0.0209206	0.0285444	179	18
ENSG00000039319	0.0302628	0.0145968	619	61
ENSG00000152380	0.00092958	0.00471656	105	12
ENSG00000189127	0.00269562	0.00246401	213	31
ENSG00000228716	0.00605751	0.0184093	55	5
ENSG00000113318	0.00524824	0.00470412	442	58
ENSG00000113319	0.0620279	0.0494662	433	39
ENSG00000131730	0.0074557	0.00208998	134	26
ENSG00000131732	0.0104594	0.0238426	123	8
ENSG00000172497	0.00029558	0.00477895	170	22
ENSG00000145687	0.271996	0.120302	126	5
ENSG00000152348	0.00229028	0.00738683	99	18
ENSG00000186468	0.515221	1	36	0
ENSG00000174695	0.0129378	9.71838e-05	21	2
ENSG00000152422	0.00113355	0.00315645	144	17
ENSG00000038427	0.147447	0.183156	1327	38
ENSG00000145681	0.0166855	0.15342	144	7
ENSG00000164176	0.0361153	0.0367442	208	23
ENSG00000127184	0.0543479	1	23	0
ENSG00000145715	0.212778	0.143281	392	17
ENSG00000134480	0.00463967	0.0213498	124	14
ENSG00000164180	0.0223238	0.0219074	170	20
ENSG00000081189	0.5415	0.323716	141	3
ENSG00000153140	0.0123782	0.00163237	60	9
ENSG00000176055	0.00718336	0.00408202	88	22
ENSG00000113356	0.00231671	0.0155587	104	9
ENSG00000176018	0.0189942	0.0284351	142	16
ENSG00000164199	0.00745314	0.0277518	2065	194
ENSG00000113369	0.180509	0.121743	176	7
ENSG00000175745	0.463859	1	122	0
ENSG00000113391	0.00661635	0.0317517	176	21
ENSG00000248483	0.0271074	0.00169206	110	26
ENSG00000185261	0.00174582	0.0473127	512	28
ENSG00000133302	0.00664706	0.0508219	430	22
ENSG00000175471	0.0338516	0.0364555	324	32
ENSG00000153347	0.00089862	0.00211627	205	33
ENSG00000198677	0.00937632	0.0118841	756	88
ENSG00000164291	0.00054425	0.0190597	226	24
ENSG00000178015	0.015778	0.00159098	59	14
ENSG00000175449	0.00109784	0.0113954	85	7
ENSG00000145757	0.00320933	0.000360994	103	15
ENSG00000164292	0.0221138	0.0178711	235	24
ENSG00000173221	0.00343262	0.00197079	36	7
ENSG00000118985	0.119119	0.116498	215	11
ENSG00000175426	0.0308598	0.0242581	278	35
ENSG00000153113	0.00292401	0.0264982	289	22
ENSG00000164307	0.00286347	0.00981217	339	45
ENSG00000164308	0.00035863	0.0015045	370	62
ENSG00000113441	0.0241474	0.0577184	403	32
ENSG00000145721	0.00599224	0.0230305	108	13
ENSG00000058729	0.00198685	0.0214134	248	25
ENSG00000174136	0.0411038	0.0573129	101	7
ENSG00000153922	0.247865	0.190928	768	19
ENSG00000174132	0.0231745	0.00187113	50	9
ENSG00000113532	0.0852931	0.0688294	147	8
ENSG00000173930	0.00079311	0.0193493	281	30
ENSG00000205359	0.00047873	0.00705589	281	32
ENSG00000145730	0.0199701	0.0350126	340	27
ENSG00000145723	0.00482103	0.00942871	210	24
ENSG00000145725	0.0576176	0.0187972	493	57
ENSG00000181751	0.156042	0.105068	83	4
ENSG00000112874	0.00099245	0.00841373	181	26
ENSG00000184349	0.210608	0.204998	78	3
ENSG00000145743	0.150436	0.203701	175	4
ENSG00000151422	0.0392547	0.0556129	373	31
ENSG00000198961	0.126082	0.136609	302	13
ENSG00000112893	0.0449289	0.0528603	476	44
ENSG00000186952	0.00238736	1	266	0
ENSG00000164209	0.0282113	0.0399963	131	17
ENSG00000145777	0.00328356	0.0198157	69	10
ENSG00000134987	0.0404373	0.0326849	327	35
ENSG00000152495	0.0880683	0.0253261	165	17
ENSG00000164211	0.00694499	0.00122407	78	16
ENSG00000134986	0.0315269	0.0437926	16	1
ENSG00000129595	0.00175915	0.00597579	272	44
ENSG00000134982	0.249499	0.141605	1254	57
ENSG00000153037	0.0357659	0.0779549	64	3
ENSG00000129625	0.0180219	0.0307343	67	7
ENSG00000172795	0.0624385	0.0476902	170	17
ENSG00000171444	0.0297963	0.0222432	336	49
ENSG00000212122	0.0140317	0.000615737	139	27
ENSG00000047188	0.0441539	0.149256	501	23
ENSG00000080709	0.122543	0.089587	188	13
ENSG00000152503	0.0152133	0.0485718	309	27
ENSG00000164219	0.0174101	0.0583881	135	14
ENSG00000164221	0.0199453	0.0455089	262	24
ENSG00000145780	0.112983	0.0687796	227	14
ENSG00000243414	0.0132836	0.00345736	97	13
ENSG00000134970	0.149143	0.142286	86	5
ENSG00000129596	0.00675662	0.0331531	75	10
ENSG00000145782	0.00657381	0	37	11
ENSG00000177879	0.13833	0.0587943	39	1
ENSG00000172901	0.00141503	0.0130737	352	50
ENSG00000145781	0.0027345	0.000971674	70	17
ENSG00000092421	0.15106	0.171489	320	12
ENSG00000169570	0.00176995	0.00123824	109	22
ENSG00000172869	0.0841708	0.132636	1217	64
ENSG00000145779	0.0364603	0.0280395	71	6
ENSG00000133835	0.00440322	0.0301627	276	21
ENSG00000164334	0.00485904	0.00773817	152	21
ENSG00000184838	0.0617091	0.156398	92	5
ENSG00000181867	0.0150102	0.00733123	79	12
ENSG00000151304	0.00177738	0.00267941	188	34
ENSG00000113083	0.144796	0.129678	143	6
ENSG00000164185	0.00264893	0.0225363	142	14
ENSG00000064692	0.0670167	0.0580415	358	30
ENSG00000205302	0.0497832	0.0564081	205	16
ENSG00000064652	0.01196	0.00693032	54	9
ENSG00000168938	0.00149329	3.4847e-05	52	9
ENSG00000061455	0.150055	1	138	0
ENSG00000168944	0.0145469	0.00742859	428	72
ENSG00000151292	0.282656	0.0884114	186	12
ENSG00000168916	0.296253	0.398692	560	7
ENSG00000155324	0.0498831	0.00701528	143	14
ENSG00000164904	0.00304037	0.00203418	186	33
ENSG00000164902	0.0270702	0.0113232	161	27
ENSG00000196900	0.00271845	0.0106588	50	4
ENSG00000113368	0.13025	0.112163	221	11
ENSG00000173926	0.0499737	0.158238	85	4
ENSG00000164241	0.00485946	1	33	0
ENSG00000145794	0.0270411	0.0409087	481	51
ENSG00000164244	0.0298712	0.00610795	128	21
ENSG00000205279	0.0160471	0.00268934	25	4
ENSG00000064651	0.0609495	0.0577255	385	30
ENSG00000138829	0.083328	0.133443	1202	58
ENSG00000113396	0.00033358	0.0028963	251	37
ENSG00000066583	0.00624428	0.00367134	99	18
ENSG00000145808	0.0439491	0.0356329	455	48
ENSG00000186367	0.00559691	1	52	0
ENSG00000198108	0.0473234	0.044787	310	27
ENSG00000169567	0.0218222	0	35	9
ENSG00000186687	0.0200697	1	25	0
ENSG00000158985	0.167743	0.225762	32	1
ENSG00000158987	0.0634913	0.0850974	619	27
ENSG00000217128	0.152473	0.0698037	454	27
ENSG00000164398	0.0133681	0.0166024	241	26
ENSG00000164399	0.00098521	0.00423632	40	8
ENSG00000164400	0.028013	0.0970068	46	4
ENSG00000072682	0.00711057	0.0196544	208	26
ENSG00000131435	0.0270759	0.062952	79	7
ENSG00000197208	0.00202433	0.0329146	144	15
ENSG00000197375	0.00129839	0.00678889	143	18
ENSG00000125347	0.395833	0.0977276	110	8
ENSG00000113525	0.00220224	0.0134568	50	7
ENSG00000113522	0.0230165	0.00477553	622	83
ENSG00000169194	0.00306315	0.00173463	40	8
ENSG00000113520	0.00909031	0.014571	53	7
ENSG00000131437	0.0996753	0.0728756	300	13
ENSG00000205089	0.0017196	0.0343782	79	7
ENSG00000164402	0.0330895	0.0809458	164	9
ENSG00000198944	0.0416716	0.0777548	66	5
ENSG00000164403	0.00305778	0.0150854	183	27
ENSG00000164404	0.0044647	0.00430433	186	28
ENSG00000164405	0.00692702	0.00310854	29	7
ENSG00000164406	0.0051765	6.6774e-05	24	5
ENSG00000072364	0.429493	0.535623	461	4
ENSG00000155329	0.0192011	0.139015	68	3
ENSG00000170606	0.214182	0.136755	326	12
ENSG00000053108	0.0174001	0.0831214	244	14
ENSG00000113583	0.0134677	0.0118025	53	4
ENSG00000213585	0.172738	0.19042	86	3
ENSG00000081059	0.0438629	0.115064	99	6
ENSG00000113558	0.256126	1	63	0
ENSG00000113575	0.516637	0.19518	121	5
ENSG00000006837	0.00332804	0.00148227	245	36
ENSG00000119048	0.187054	0.0311891	56	7
ENSG00000237190	0.00841694	0.0198543	39	5
ENSG00000043143	0.133792	0.158744	286	11
ENSG00000152700	0.0310371	0.00386139	69	12
ENSG00000113615	0.0163904	0.0142461	403	53
ENSG00000164615	0.0194681	0.00623506	89	14
ENSG00000145833	0.405393	0.154968	440	15
ENSG00000181904	0.256195	0.0932138	64	4
ENSG00000113621	0.00572901	0.00917012	123	20
ENSG00000132570	0.00143526	0.0540201	42	3
ENSG00000152705	0.00086884	0.0253352	112	9
ENSG00000069011	0.34015	0.117111	93	5
ENSG00000113648	0.463065	1	109	0
ENSG00000255833	0.0029667	0	48	14
ENSG00000181965	0.0471386	0.00283231	50	12
ENSG00000145824	0.0321045	0.036154	41	5
ENSG00000145832	0.00194622	0.030024	74	9
ENSG00000145839	0.00114632	0.0023428	40	6
ENSG00000145826	0.00110637	0.00635219	60	5
ENSG00000120708	0.00903815	0.0166226	183	22
ENSG00000113658	0.139269	0.311398	177	4
ENSG00000069018	0.0251419	0.0489094	308	27
ENSG00000152377	0.0556592	0.112928	172	9
ENSG00000146021	0.0512063	0.115564	185	9
ENSG00000177733	0.400654	1	79	0
ENSG00000120729	0.00532543	0.0301377	212	22
ENSG00000078795	0.00145633	0.0258801	280	27
ENSG00000031003	0.0877069	0.0530981	383	28
ENSG00000061492	0.0167823	0.00670597	141	20
ENSG00000112981	0.0014826	0.00468582	74	8
ENSG00000112983	0.143551	0.035201	427	34
ENSG00000112984	0.00767869	0.020754	346	41
ENSG00000094880	0.0514401	0.0842749	262	14
ENSG00000146013	0.0274398	0.0348768	106	15
ENSG00000158402	0.00175899	0.00283104	194	24
ENSG00000120709	0.156859	0.0676069	119	8
ENSG00000120733	0.299917	0.408421	555	7
ENSG00000132563	0.0819522	0.0857803	68	4
ENSG00000120738	0.32558	0.148284	122	7
ENSG00000120705	0.520872	0.309938	191	3
ENSG00000113013	0.173565	0.0457762	207	13
ENSG00000044115	0.178108	0.0467318	312	24
ENSG00000146006	0.131888	0.0851338	206	14
ENSG00000120725	0.00661173	0.00986344	151	25
ENSG00000120727	0.131976	0.0329938	47	6
ENSG00000170482	0.00668066	0.0349752	122	16
ENSG00000170476	0.00236829	0.0521873	64	5
ENSG00000228672	0.027258	1	139	0
ENSG00000170469	0.00529209	1	76	0
ENSG00000170464	0.0109784	0.0154025	167	19
ENSG00000249751	0.00859926	0.0378559	22	1
ENSG00000184584	0.0281971	0.0167217	119	14
ENSG00000131508	0.365191	1	54	0
ENSG00000171604	0.346938	0.232385	77	2
ENSG00000146005	0.0137736	0.0412274	206	17
ENSG00000158458	0.131415	0.126114	201	11
ENSG00000185129	0.441487	1	99	0
ENSG00000182700	0.0717632	0.0547088	22	1
ENSG00000120306	0.029396	0.118685	50	3
ENSG00000113068	0.0190964	0.018504	44	4
ENSG00000113070	0.0818443	0.0600564	72	2
ENSG00000113073	0.00038173	0.00393674	247	42
ENSG00000131503	0.200846	0.313795	794	13
ENSG00000243056	0.0244386	0	27	6
ENSG00000213523	0.00150403	0.00313341	83	17
ENSG00000113108	0.00898824	0.00506752	134	23
ENSG00000176087	0.00981462	0.0348462	87	9
ENSG00000170458	0.00367702	0.00501141	89	19
ENSG00000113119	0.00116625	0.00481507	150	31
ENSG00000131495	0.0144845	0.0168052	29	5
ENSG00000113141	0.162522	0.00796782	184	18
ENSG00000120314	0.00688832	0	106	18
ENSG00000256453	0.0529463	0.131459	46	2
ENSG00000170445	0.0227175	0.00285801	180	25
ENSG00000112855	0.00461548	0.00700892	167	22
ENSG00000146007	0.294198	0.184943	94	2
ENSG00000204970	0.00112776	0.0167574	280	33
ENSG00000204969	0.00561475	0.00539259	275	46
ENSG00000255408	0.00157598	0.012955	288	34
ENSG00000204967	0.00175494	0.00699423	244	35
ENSG00000204965	0.00152982	0.0212886	279	33
ENSG00000081842	0.00258731	0.00548425	173	31
ENSG00000204963	0.00156236	0.0112471	173	23
ENSG00000204962	0.0020131	0.00999119	160	25
ENSG00000204961	0.00122749	0.00130172	183	41
ENSG00000250120	0.00126383	0.0243478	245	29
ENSG00000249158	0.00202574	0.00457113	305	52
ENSG00000251664	0.00182787	0.00975996	251	35
ENSG00000239389	0.00194618	0.00929649	291	49
ENSG00000248383	0.00163959	0.0148844	282	35
ENSG00000243232	0.0553595	0.0896161	292	19
ENSG00000171815	0.0114545	0.00206433	262	42
ENSG00000112852	0.00827696	0.00501094	144	26
ENSG00000113205	0.00845212	0.00570352	141	21
ENSG00000081818	0.00706401	0.00280757	164	28
ENSG00000113209	0.0105886	0.0146751	171	24
ENSG00000113211	0.00735076	0.00527404	169	26
ENSG00000113212	0.00644767	0.00217202	183	36
ENSG00000120322	0.0106774	0.000113804	62	16
ENSG00000272674	0.0140974	0.00312019	166	29
ENSG00000120324	0.00688698	3.71409e-05	118	20
ENSG00000197479	0.00692922	0.00743466	178	28
ENSG00000120328	0.00627808	0.0165823	165	17
ENSG00000187372	0.00853275	0.00157474	77	14
ENSG00000120327	0.00690235	0.00736724	160	24
ENSG00000113248	0.0110835	0.0166966	184	25
ENSG00000120329	0.0112918	0.015516	113	13
ENSG00000178913	0.0960369	0.102291	132	7
ENSG00000204956	0.00096821	0.0159241	210	21
ENSG00000081853	0.00092998	0.00971675	227	26
ENSG00000254245	0.00107677	0.00600731	214	30
ENSG00000254221	0.00101159	0.0269722	231	24
ENSG00000262576	0.00447762	0.00691323	261	34
ENSG00000253910	0.00124518	0.00488238	257	49
ENSG00000253485	0.0012054	0.0184099	261	34
ENSG00000262209	0.00327177	0.017452	269	37
ENSG00000253731	0.00095708	0.0103	249	33
ENSG00000253537	0.00115871	0.00791159	285	39
ENSG00000253953	0.00120712	0.00992025	246	35
ENSG00000253767	0.00097632	0.00911334	262	39
ENSG00000261934	0.0144451	0.0145276	289	35
ENSG00000253305	0.00121589	0.00377451	242	47
ENSG00000253846	0.00413056	0.0119599	247	32
ENSG00000254122	0.00478484	0.020665	232	28
ENSG00000253873	0.0010934	0.0128471	272	37
ENSG00000253159	0.0013707	0.00731795	250	37
ENSG00000240184	0.0230616	0.0594692	260	26
ENSG00000242419	0.0722204	0.113818	262	13
ENSG00000240764	0.0390429	0.0155135	265	24
ENSG00000131504	0.119872	0.0571169	408	21
ENSG00000171720	0.171754	0.148613	131	6
ENSG00000164620	0.0211742	0.0475734	73	8
ENSG00000197948	0.00297756	0	210	60
ENSG00000120318	0.0397086	0.0317249	440	49
ENSG00000156453	0.188571	0.101933	324	17
ENSG00000081791	0.006903	0.00846793	156	28
ENSG00000113555	0.00795311	0.0156775	350	39
ENSG00000013561	0.0203282	0.0285464	221	16
ENSG00000113552	0.0150663	0.00542389	95	10
ENSG00000131507	0.173645	0.129822	74	3
ENSG00000187678	0.0377134	0.0847504	87	7
ENSG00000113578	0.0104081	0.141228	54	2
ENSG00000145819	0.075645	0.0705078	283	17
ENSG00000113580	0.215339	0.177056	329	9
ENSG00000158497	0.00204612	0	16	4
ENSG00000145817	0.043316	0.121127	123	5
ENSG00000183775	0.0722767	0.0932372	178	10
ENSG00000186314	0.00204466	0.00735232	69	7
ENSG00000204928	0.00228181	0.000789914	102	19
ENSG00000156463	0.00155333	0.00625346	206	27
ENSG00000173261	0.00112527	0.000757389	65	9
ENSG00000133706	0.0210972	0.0128355	496	57
ENSG00000091009	0.33611	0.410637	414	5
ENSG00000091010	0.134396	0.156008	94	6
ENSG00000113649	0.440221	0.169823	379	16
ENSG00000173250	0.0159354	0.00363852	142	26
ENSG00000156475	0.126358	0.352203	142	2
ENSG00000169302	0.00133666	0.0049494	139	21
ENSG00000113657	0.0766484	0.216599	173	5
ENSG00000176049	0.228046	0.118916	333	18
ENSG00000164266	0.00150404	0.0274572	30	3
ENSG00000164265	0.00304636	1	26	0
ENSG00000178776	0.00386899	0.00108843	18	2
ENSG00000133710	0.00267537	0.00258803	448	54
ENSG00000178172	0.00128971	6.3467e-05	30	3
ENSG00000214510	0.00058438	0.00198949	29	4
ENSG00000145879	0.00077821	1	31	0
ENSG00000204909	0.00131009	0.0408826	35	2
ENSG00000145868	0.138529	0.0813507	421	28
ENSG00000164270	0.00620778	0.0596472	123	10
ENSG00000169252	0.0573087	0.0477722	123	15
ENSG00000169247	0.00582519	0.0217152	465	51
ENSG00000173210	0.0318256	0.0683086	272	22
ENSG00000157510	0.00639841	0.00524777	279	36
ENSG00000164284	0.0180525	0.00499106	91	13
ENSG00000145882	0.00831997	0.00892255	146	25
ENSG00000127743	0.00350767	0.0122696	48	11
ENSG00000113712	0.400372	0.217669	120	3
ENSG00000183111	0.00069164	0.00933078	220	32
ENSG00000155846	0.0235878	0.075621	346	25
ENSG00000132915	0.00130525	0.00653105	300	48
ENSG00000155850	0.00356255	0.0129403	270	33
ENSG00000164296	0.00213812	0.00805049	188	23
ENSG00000113716	0.149664	0.983965	396	1
ENSG00000182578	0.0361335	0.0588696	302	27
ENSG00000113721	0.0554853	0.0469167	336	25
ENSG00000113722	0.0104146	0.00400693	49	9
ENSG00000011083	0.00502828	0.0148909	181	30
ENSG00000070808	0.2604	0.322325	153	2
ENSG00000183876	0.00388843	0.00479323	186	39
ENSG00000070814	0.119939	0.204671	517	10
ENSG00000019582	0.0309371	0.0304056	77	10
ENSG00000164587	0.583594	1	41	0
ENSG00000070614	0.134812	0.061414	280	23
ENSG00000171992	0.104396	0.107669	213	14
ENSG00000164591	0.00121965	0.0273278	74	9
ENSG00000086589	0.27404	1	150	0
ENSG00000132912	0.0341422	0.0374066	171	12
ENSG00000256235	0.00333316	0	11	4
ENSG00000145908	0.00076041	0.014593	130	15
ENSG00000211445	0.00255624	0.000398271	80	18
ENSG00000145901	0.0745786	0.144238	223	9
ENSG00000197043	0.00921023	0.0119988	205	24
ENSG00000198624	0.00086007	0.00122838	129	25
ENSG00000196743	0.00350746	0.00945292	55	5
ENSG00000186334	0.00041683	0.00582279	146	19
ENSG00000186335	0.00057953	0.00280881	121	15
ENSG00000123643	0.00825744	0.0350033	112	12
ENSG00000086570	0.0104369	0.02946	1299	119
ENSG00000113140	0.0410589	0.0636019	97	8
ENSG00000177556	0.00865429	0.0157049	22	1
ENSG00000145907	0.264795	0.0410328	147	18
ENSG00000145888	0.0566044	0.0116679	143	24
ENSG00000132911	0.00060098	0.0130018	124	22
ENSG00000155511	0.206245	0.0748545	299	22
ENSG00000055147	0.00242021	0.00400893	190	23
ENSG00000037749	0.0207237	0.0311643	130	11
ENSG00000164574	0.0173297	0.0189637	196	23
ENSG00000164576	0.0504613	0.0589175	64	6
ENSG00000113196	0.0819015	0.023143	63	7
ENSG00000155506	0.443052	0.0989537	360	24
ENSG00000170271	0.0011993	0.000674945	115	21
ENSG00000155508	0.120427	0.0314169	115	12
ENSG00000082516	0.00617287	0.0185254	580	71
ENSG00000082515	0.00413208	0.00209572	92	12
ENSG00000226650	0.0137052	0.00323343	514	78
ENSG00000170624	0.00655517	0.0736338	105	9
ENSG00000145850	0.00079978	0.0122576	122	17
ENSG00000113249	0.00076914	0.000214718	100	21
ENSG00000135077	0.00676428	0.0169826	102	10
ENSG00000155868	0.0441285	0.062208	93	7
ENSG00000170613	0.011096	0.0118536	205	23
ENSG00000113263	0.0627145	0.0227975	250	28
ENSG00000055163	0.246946	0.179863	428	16
ENSG00000172568	0.00510169	0.0087757	81	11
ENSG00000172548	0.0105391	0.0205948	93	9
ENSG00000135074	0.0376341	0.0184531	292	36
ENSG00000039600	0.0689365	0.103045	235	10
ENSG00000187658	0.00082304	1	52	0
ENSG00000113272	0.00160658	0.00592648	114	16
ENSG00000155858	0.00927663	0.0470094	75	6
ENSG00000113282	0.27997	0.243207	223	7
ENSG00000164330	0.374748	0.351588	142	2
ENSG00000145860	0.20748	0.151918	233	9
ENSG00000164332	0.0736291	0.0264536	132	14
ENSG00000113302	0.0147882	0.0120444	145	22
ENSG00000170214	0.0430686	0.0330144	93	10
ENSG00000113312	0.0167792	0.00950506	131	18
ENSG00000170234	0.223588	0.141649	244	11
ENSG00000170231	0.00178635	0.0641468	40	2
ENSG00000135083	0.0206002	0.00140405	120	24
ENSG00000145861	0.0054879	0.0129768	84	14
ENSG00000221886	0.00260916	0.00836057	235	31
ENSG00000164609	0.051517	0.0163461	280	28
ENSG00000164611	0.0553727	0.154802	73	2
ENSG00000118322	0.00366378	0.00765512	509	71
ENSG00000145864	0.292462	0.102294	163	9
ENSG00000145863	0.0061998	0.00395274	159	28
ENSG00000022355	0.24031	0.157648	159	7
ENSG00000113327	0.259532	0.11544	172	9
ENSG00000113328	0.00901733	0.0428604	132	10
ENSG00000170584	0.00695638	0.0297485	62	9
ENSG00000072571	0.00225774	0.00304823	360	57
ENSG00000038274	0.0403052	0.0473401	116	8
ENSG00000145934	0.092158	0.221725	892	26
ENSG00000113645	0.0883256	0.0450728	414	41
ENSG00000113643	0.011776	0.00723267	250	30
ENSG00000188573	0.0260376	1	27	0
ENSG00000120137	0.132057	0.0256355	107	8
ENSG00000184347	0.0721705	0.0820992	456	34
ENSG00000040275	0.00225734	0.00671161	288	48
ENSG00000134516	0.0696507	0.087465	660	45
ENSG00000204767	0.0645295	1	181	0
ENSG00000168269	0.0617896	0.0461122	111	10
ENSG00000234511	0.00219864	1	22	0
ENSG00000043462	0.12908	0.0911353	184	9
ENSG00000145936	0.00107724	0.00455668	74	15
ENSG00000182132	0.0491487	0.0138885	79	12
ENSG00000094755	0.00224674	0.00879189	152	27
ENSG00000204764	0.00254339	0.000278607	408	74
ENSG00000164438	0.177658	0.0445626	62	9
ENSG00000181163	0.472809	0.454347	105	1
ENSG00000156427	0.279424	0.111273	70	3
ENSG00000185662	0.00305998	1	65	0
ENSG00000072803	0.279167	0.144351	232	12
ENSG00000072786	0.0565892	0.0149918	335	40
ENSG00000214360	0.00079736	1	58	0
ENSG00000168246	0.0595233	0.0621464	80	5
ENSG00000174705	0.062558	0.0559454	323	26
ENSG00000214357	0.102821	1	43	0
ENSG00000120129	0.0612449	0.189754	72	2
ENSG00000113719	0.0555013	0.0639334	81	7
ENSG00000037241	0.00766981	0	26	6
ENSG00000113732	0.0121525	0.0507806	31	1
ENSG00000164463	0.330682	0.272005	285	3
ENSG00000113734	0.00183163	0.0019012	88	17
ENSG00000183072	0.0685	0.259616	102	3
ENSG00000113739	0.0562196	0.0290727	89	9
ENSG00000145919	0.0947443	0.0109279	12	3
ENSG00000113742	0.347085	0.255035	250	7
ENSG00000185056	0.00194562	1	42	0
ENSG00000170091	0.182707	0.103105	61	2
ENSG00000120149	0.0710536	0.0457063	80	8
ENSG00000184845	0.102126	0.284056	131	2
ENSG00000164466	0.0166093	0.0088331	100	14
ENSG00000113749	0.0927251	0.112389	98	6
ENSG00000145920	0.0397051	0.0813016	62	4
ENSG00000170085	0.0600877	0.0122081	130	22
ENSG00000122203	0.0239545	0.00359189	105	15
ENSG00000175414	0.00349703	0.00126857	56	15
ENSG00000048162	0.00440517	0.00639266	70	9
ENSG00000146066	0.00768119	0.0160611	24	4
ENSG00000175416	0.110909	0.122585	80	6
ENSG00000113194	0.105641	0.258166	182	5
ENSG00000146083	0.0563504	0.0289349	76	11
ENSG00000074276	0.0009351	0.00654344	305	46
ENSG00000169258	0.026925	0.141859	259	4
ENSG00000074317	0.0347225	0.0311036	53	5
ENSG00000175766	0.00305044	0.018933	75	8
ENSG00000048140	0.00653069	0.00205925	91	20
ENSG00000113763	0.0738089	0.147346	222	13
ENSG00000160883	0.00113523	0.00114574	216	49
ENSG00000087206	0.0574099	0.0458404	304	20
ENSG00000113761	0.0281157	0.0323264	107	11
ENSG00000160867	0.0108263	0.0132876	193	28
ENSG00000165671	0.38015	0.213791	1083	21
ENSG00000169228	0.0543839	0.153985	64	3
ENSG00000169230	0.0638767	0.0487759	65	7
ENSG00000213347	0.00771639	0.00391265	59	10
ENSG00000169223	0.023474	0.0334193	101	13
ENSG00000169220	0.00883907	0.051918	145	11
ENSG00000131183	0.00064502	0.00315064	118	24
ENSG00000196570	0.0122778	0.00162061	20	6
ENSG00000131187	0.00071116	0.00950998	200	36
ENSG00000198055	0.0836026	0.0394591	199	21
ENSG00000131188	0.128256	0.0970727	57	5
ENSG00000113758	0.264903	0.117219	206	11
ENSG00000196923	0.0198095	0.0338677	123	14
ENSG00000146094	0.00476353	0.0101334	113	22
ENSG00000183258	0.0396122	0.00329116	191	25
ENSG00000146067	0.0786421	0.0777962	234	16
ENSG00000184840	0.0812979	0.0133627	83	13
ENSG00000027847	0.00223081	0.00988964	87	15
ENSG00000175325	0.00868129	0.0301085	71	9
ENSG00000145911	0.0183832	0.0218748	166	30
ENSG00000145916	0.00714813	0.00914407	136	20
ENSG00000145912	0.0160593	0.0186981	63	7
ENSG00000197451	0.252052	0.0834218	122	11
ENSG00000175309	0.00044389	0.0175529	125	17
ENSG00000050767	0.00615346	0.00414235	121	18
ENSG00000113240	0.0615293	0.0236315	204	20
ENSG00000169131	0.0203243	0.0601027	129	5
ENSG00000178338	0.0121989	0.0216032	205	23
ENSG00000198939	0.00237062	0.000217797	135	22
ENSG00000178187	0.0143634	0.0155225	150	17
ENSG00000113262	0.00069755	0.0029293	207	43
ENSG00000234284	0.0111496	0.0668221	93	4
ENSG00000177932	0.00316452	0.0524204	156	10
ENSG00000087116	0.0880592	0.0653662	332	25
ENSG00000176783	0.0105637	0.0354741	251	23
ENSG00000169045	0.508762	0.438224	168	2
ENSG00000204659	0.00140463	1	51	0
ENSG00000127022	0.149016	0.13294	225	6
ENSG00000161021	0.112967	0.272518	269	7
ENSG00000213316	0.00179138	0.0295635	28	5
ENSG00000161013	0.0501192	0.0371282	164	17
ENSG00000161011	0.0155999	0.0122361	137	23
ENSG00000161010	0.00224034	0.000125382	125	30
ENSG00000197226	0.0306929	0.0116261	381	52
ENSG00000113269	0.065947	0.0980605	105	5
ENSG00000146090	0.0269396	0.0356804	129	12
ENSG00000050748	0.0803804	0.0689418	181	13
ENSG00000131459	0.0115759	0.0078011	204	27
ENSG00000113300	0.215645	0.12942	216	9
ENSG00000161055	0.00514714	0.00139798	18	4
ENSG00000037280	0.105313	0.194123	410	17
ENSG00000131446	0.110833	0.0739486	129	12
ENSG00000196670	0.0294886	0.348616	194	2
ENSG00000113303	0.00036508	0.00589309	84	15
ENSG00000168903	0.00042003	0	44	9
ENSG00000165810	0.00039857	0.0124953	152	26
ENSG00000185372	0.00266112	0	80	18
ENSG00000182613	0.00943198	0.0195851	69	7
ENSG00000146054	0.00062951	0.0176853	112	17
ENSG00000146063	0.0464731	0.07486	217	18
ENSG00000204628	0.585298	0.635216	92	1
ENSG00000183718	0.00378923	0.00946705	134	23
ENSG00000112679	0.00175824	0.00552848	66	14
ENSG00000137265	0.233506	0.118874	170	8
ENSG00000112685	0.0535271	0.0312115	369	34
ENSG00000164379	0.057424	0.035075	37	5
ENSG00000137273	0.14511	0.0667434	97	9
ENSG00000054598	0.178016	0.200805	95	4
ENSG00000112699	0.0480829	0.0622861	124	13
ENSG00000145949	0.00092897	0.00131729	138	19
ENSG00000124535	0.0229781	0.0272428	150	25
ENSG00000021355	0.00576478	0.0161677	133	14
ENSG00000170542	0.00417918	0.0174588	132	16
ENSG00000124570	0.00311025	0.0100662	123	16
ENSG00000124588	0.00142664	0.000179987	62	12
ENSG00000137275	0.0204545	0.0616612	261	19
ENSG00000137274	0.00065989	0.000580087	76	15
ENSG00000137267	0.291211	0.0207365	9	2
ENSG00000137285	0.266195	0.14729	39	2
ENSG00000180822	0.039109	1	15	0
ENSG00000137266	0.0618188	0.118251	145	8
ENSG00000168994	0.0221396	0.064155	65	4
ENSG00000145945	0.040571	0.137755	104	8
ENSG00000112739	0.409186	0.209182	385	8
ENSG00000145975	0.00096711	0.00407082	216	33
ENSG00000198721	0.00108798	0.0174222	134	13
ENSG00000153046	0.233763	0.233295	175	4
ENSG00000124787	0.00100964	0.0381432	154	12
ENSG00000219607	0.015627	1	46	0
ENSG00000214113	0.00438566	0.00378371	24	5
ENSG00000145982	0.00559435	0.0124605	160	26
ENSG00000124785	0.161434	0.0882244	49	4
ENSG00000124491	0.0195056	0.025115	252	32
ENSG00000112799	0.00225523	0.000106639	58	9
ENSG00000124782	0.115337	0.175834	493	17
ENSG00000124783	0.179531	0.0969954	103	5
ENSG00000164304	0.00296937	0.0229505	374	30
ENSG00000124784	0.0215025	0.00417444	222	22
ENSG00000096696	0.0623339	0.0548611	1241	96
ENSG00000168566	0.0140969	0.00274248	134	20
ENSG00000153162	0.0295009	0.107477	155	13
ENSG00000239264	0.00299969	0.00732379	144	21
ENSG00000188428	0.00503433	0.00212824	67	12
ENSG00000124802	0.0349109	0.0147317	70	10
ENSG00000124786	0.00093191	0.01549	145	13
ENSG00000137203	0.235092	0.219499	111	4
ENSG00000111846	0.00559499	0.0079942	143	24
ENSG00000137434	0.00137461	1	49	0
ENSG00000111845	0.0285763	0.0472191	147	12
ENSG00000111843	0.0121359	0.111921	28	2
ENSG00000137210	0.00237919	0.000510548	29	3
ENSG00000111837	0.00240804	0.015483	281	30
ENSG00000124827	0.0632538	0.0261823	186	21
ENSG00000153157	0.00165818	0.0119315	325	43
ENSG00000197977	0.00166906	0.00545906	124	23
ENSG00000224531	0.0371599	1	26	0
ENSG00000244476	0.00396409	0.0483472	190	17
ENSG00000111859	0.0598858	0.0770645	289	19
ENSG00000205269	0.0892458	0.24843	30	1
ENSG00000111863	0.00067942	0.00420454	83	13
ENSG00000095951	0.168224	0.188694	1067	35
ENSG00000078401	0.0497954	0.0154287	94	7
ENSG00000112137	0.222728	0.162101	192	9
ENSG00000145979	0.00254579	0.00879483	117	18
ENSG00000145990	0.186124	0.14926	102	7
ENSG00000124523	0.00069838	0.00127199	105	14
ENSG00000225921	0.00736864	0.00274938	98	16
ENSG00000010017	0.215804	0.254167	245	6
ENSG00000050393	0.0045676	0.0306226	92	9
ENSG00000180537	0.0141786	0.00617286	87	15
ENSG00000112149	0.00544117	0.0156961	71	10
ENSG00000008083	0.342937	0.190634	441	13
ENSG00000047579	0.00521715	0.00346124	135	23
ENSG00000007944	0.0619583	0.0215915	178	19
ENSG00000137198	0.00465143	0.00406968	95	16
ENSG00000124788	0.199492	0.260366	218	6
ENSG00000230873	0.00321482	1	104	0
ENSG00000112183	0.0474029	0.247669	69	1
ENSG00000112186	0.0248237	0.0600303	164	14
ENSG00000137414	0.0126173	0.0278927	48	8
ENSG00000124789	0.167362	0.427265	490	5
ENSG00000137177	0.0532415	0.0566137	639	51
ENSG00000187566	0.0155162	0.0449747	98	12
ENSG00000137364	0.0007649	0.043628	101	6
ENSG00000165097	0.0402971	0.045591	292	22
ENSG00000124795	0.142372	0.027342	162	13
ENSG00000137393	0.00478156	0.00778385	125	16
ENSG00000172201	0.0253959	0.00738828	22	2
ENSG00000172197	0.0010571	0.000815175	179	34
ENSG00000112242	0.226834	0.137283	160	6
ENSG00000145996	0.0169733	0.0236714	215	22
ENSG00000124766	0.314447	0.365921	99	2
ENSG00000172179	0.0172172	0.00311981	68	12
ENSG00000112273	0.135865	0.0206238	73	9
ENSG00000152954	0.0151829	0.00944092	73	10
ENSG00000146038	0.00376913	0.00629331	181	29
ENSG00000124532	0.00243618	0.00687553	147	24
ENSG00000112293	0.0007136	0.00990798	268	35
ENSG00000112294	0.00373967	0.0175566	140	13
ENSG00000137261	0.00167786	0.00667861	345	51
ENSG00000111802	0.0061149	0.000393581	153	29
ENSG00000112304	0.001327	0.01741	47	4
ENSG00000112308	0.265161	0.0590563	86	8
ENSG00000112312	0.0302053	0.0370955	55	3
ENSG00000260286	0.00271967	1	76	0
ENSG00000111913	0.0521612	0.100005	350	13
ENSG00000079691	0.0404785	0.0349831	489	37
ENSG00000079689	0.00111713	0.0224377	84	9
ENSG00000164508	0.0136034	0	42	9
ENSG00000146047	0.0240639	0.0010313	50	5
ENSG00000146039	0.00069208	0.00391376	176	29
ENSG00000124568	0.00041976	0.00258035	144	20
ENSG00000124564	0.00035368	0.00413276	177	27
ENSG00000112337	0.0114252	0.00887171	136	18
ENSG00000112343	0.00067326	0.0066319	199	30
ENSG00000124610	0.019515	0	78	20
ENSG00000278705	0.0200904	0	31	8
ENSG00000276410	0.0135996	0.00936225	43	8
ENSG00000187837	0.0424739	0.00375162	72	7
ENSG00000010704	0.00144182	0.0258623	140	20
ENSG00000197061	0.0257505	0	32	10
ENSG00000180596	0.0199646	0	42	10
ENSG00000180573	0.0274708	0.013078	37	5
ENSG00000168298	0.0586912	0.00297539	74	9
ENSG00000158373	0.00957408	0	43	9
ENSG00000277157	0.0229035	0	30	8
ENSG00000196866	0.0157359	0	40	14
ENSG00000277224	0.0205114	0	44	15
ENSG00000124575	0.0311072	0.00170638	73	10
ENSG00000274618	0.0238224	0.00464422	34	8
ENSG00000277775	0.0237855	0.0258111	40	6
ENSG00000275713	0.0156571	0	38	10
ENSG00000273983	0.0292961	0	41	15
ENSG00000158406	0.0141392	0	33	8
ENSG00000186470	0.00166475	0.0166562	70	7
ENSG00000124508	0.00071766	0.00498141	158	26
ENSG00000026950	0.00121581	0.0469935	150	14
ENSG00000111801	0.00068688	6.88873e-05	135	22
ENSG00000112763	0.00067072	0.000362672	173	36
ENSG00000124557	0.00280703	0.00840031	183	23
ENSG00000182952	0.0109235	0.0392333	38	2
ENSG00000146109	0.00726612	0.0192305	88	12
ENSG00000124635	0.00761633	0	44	7
ENSG00000196787	0.0201533	0	35	8
ENSG00000276180	0.0215106	0.00941917	30	3
ENSG00000112812	0.00129214	0.0118927	153	25
ENSG00000158553	0.0256786	0.802354	248	1
ENSG00000124613	0.00249528	0.0598545	92	5
ENSG00000096654	0.0267979	0.0540354	199	13
ENSG00000185130	0.0108153	0	42	12
ENSG00000276368	0.0350152	1	5	0
ENSG00000273703	0.0193244	0	48	17
ENSG00000275221	0.0213274	0.0068269	40	7
ENSG00000233822	0.012765	0.0171003	30	2
ENSG00000184357	0.041566	0.00841228	81	7
ENSG00000197153	0.0105402	0.00926196	40	7
ENSG00000278677	0.0255314	0	37	10
ENSG00000168131	0.023725	0.0170938	114	13
ENSG00000124657	0.0168895	0.0105795	106	11
ENSG00000197279	0.00134897	0.00860704	240	28
ENSG00000196812	0.00171964	0.00303457	170	21
ENSG00000198315	0.0138093	0.026834	146	13
ENSG00000137185	0.00093339	0.000263482	189	33
ENSG00000187626	0.00578636	0.017029	175	23
ENSG00000189134	0.0200174	0.0176978	177	20
ENSG00000137338	0.00074223	0.0113983	359	40
ENSG00000235109	0.00090096	0.00604221	195	22
ENSG00000189298	0.00097581	0.00869718	159	20
ENSG00000158691	0.00241164	0.0479061	229	17
ENSG00000187987	0.00234663	0.00795323	157	15
ENSG00000198704	0.00144347	0.00316575	85	17
ENSG00000224586	0.00061698	0.0180864	86	10
ENSG00000232040	0.0145304	0.0216739	637	48
ENSG00000204713	0.253689	0.231341	198	6
ENSG00000197935	0.00420005	0.0194086	275	26
ENSG00000204704	0.0299858	0.0151915	114	10
ENSG00000204703	0.0254131	0.00967064	112	12
ENSG00000204701	0.00304181	0.00342804	101	13
ENSG00000204700	0.00563005	0.0286664	77	9
ENSG00000204695	0.00425475	0.000245124	94	19
ENSG00000243729	0.00539894	0.0139661	131	13
ENSG00000112462	0.0318821	0.0226416	90	10
ENSG00000280236	0.0109011	0.0414056	78	6
ENSG00000204694	0.0019894	0.0139803	81	9
ENSG00000206474	0.0389704	0.0407784	67	8
ENSG00000204688	0.00209988	0.00560571	94	16
ENSG00000213886	0.00318965	0.0161642	66	5
ENSG00000204657	0.0060492	1	18	0
ENSG00000204681	0.197016	0.0700295	300	22
ENSG00000204655	0.00662237	0.0167908	80	10
ENSG00000204644	0.00832325	0.00490968	197	30
ENSG00000204642	0.00178157	0.00519677	160	32
ENSG00000204632	0.00075571	0.00457287	109	22
ENSG00000066379	0.0100148	0.0839232	43	3
ENSG00000204619	0.206667	0.0207706	32	2
ENSG00000204618	0.00122644	0.00225138	60	11
ENSG00000204616	0.00072941	0.0275292	156	17
ENSG00000204614	0.00071874	1.42511e-05	101	18
ENSG00000204613	0.00076073	0.00463722	168	34
ENSG00000204610	0.00073189	0.00462056	149	25
ENSG00000234127	0.0544341	0.0869964	186	9
ENSG00000204599	0.118927	0.244676	180	5
ENSG00000241370	0.00278887	0	53	16
ENSG00000204592	0.0405946	0.0464001	124	13
ENSG00000204590	0.0796917	0.130195	221	10
ENSG00000204576	0.0291269	0.0250498	62	10
ENSG00000204574	0.153093	0.0295527	319	33
ENSG00000204569	0.360296	0.244873	249	7
ENSG00000204568	0.00502361	0.0369311	97	13
ENSG00000137343	0.0504848	0.0237518	112	17
ENSG00000204564	0.0205943	0.055553	141	13
ENSG00000204560	0.0272142	0.00587571	375	52
ENSG00000146112	0.0908261	0.0230181	230	28
ENSG00000137404	0.00927582	0.0129497	72	13
ENSG00000137337	0.0126908	0.0339774	510	45
ENSG00000196230	0.398072	0.36229	52	1
ENSG00000137312	0.0162049	0.0239535	151	16
ENSG00000137331	0.079116	0.0791815	25	2
ENSG00000204580	0.0514865	0.0115077	254	39
ENSG00000213780	0.00363451	0.00887464	135	28
ENSG00000137411	0.00393371	0.00662444	332	55
ENSG00000196260	0.00150268	0.0876219	21	1
ENSG00000168631	0.00211972	0.0360766	172	11
ENSG00000204544	0.0140282	0.00396087	23	5
ENSG00000261272	0.00300719	1	57	0
ENSG00000204542	0.0038948	0.00595428	76	13
ENSG00000204539	0.0116781	0.0414881	109	8
ENSG00000204538	0.00425285	0.011007	29	9
ENSG00000204540	0.00249706	0.016272	41	4
ENSG00000204536	0.00244328	0.00580775	337	62
ENSG00000137310	0.0124931	0.0114305	79	11
ENSG00000204531	0.105176	0.18933	75	3
ENSG00000204520	0.00057275	0.0471637	73	5
ENSG00000204516	0.00061599	0.00681336	116	19
ENSG00000204511	0.0032525	3.55282e-06	45	11
ENSG00000198563	0.448604	0.219066	127	4
ENSG00000213760	0.0207657	0.0390991	49	9
ENSG00000204498	0.0358994	0.022691	116	19
ENSG00000226979	0.074169	0.0918173	48	4
ENSG00000232810	0.175563	0.0998006	67	4
ENSG00000227507	0.00969442	0.0177765	61	11
ENSG00000204482	0.00190439	0	29	3
ENSG00000204475	0.00127226	0.0132806	50	6
ENSG00000204472	0.00248314	0.00291888	50	8
ENSG00000204469	0.243522	0.13063	652	36
ENSG00000204463	0.260534	0.283447	252	6
ENSG00000204444	0.0066767	0.00421723	62	12
ENSG00000204439	0.0730389	0.0230005	96	10
ENSG00000204438	0.0035601	0.00212598	119	21
ENSG00000204435	0.318012	0.562739	87	1
ENSG00000240053	0.00243682	0	79	21
ENSG00000204428	0.0121727	0.0215905	52	6
ENSG00000204427	0.04783	0.020404	159	20
ENSG00000204424	0.00188897	0.00963223	98	16
ENSG00000244355	0.00232862	0.000304148	40	7
ENSG00000204421	0.00206081	0.0017618	39	7
ENSG00000204420	0.00159398	0.000142947	51	13
ENSG00000213722	0.0593378	0.149506	59	4
ENSG00000213719	0.0298125	0.0408946	88	6
ENSG00000204410	0.00520258	0.00677878	239	33
ENSG00000228727	0.00158776	0.00145506	69	15
ENSG00000204396	0.00040196	0.00444934	179	34
ENSG00000204394	0.0523697	0.0339737	363	43
ENSG00000204392	0.150175	0.0377972	30	3
ENSG00000204390	0.0062162	0.0175928	181	18
ENSG00000204388	0.0268383	1	1	0
ENSG00000204386	0.0110906	0.00737482	118	22
ENSG00000204385	0.00519624	0.00642026	222	35
ENSG00000204371	0.167236	0.0551396	348	25
ENSG00000204366	0.173767	0.181912	99	4
ENSG00000166278	0.00415213	0.00670175	213	40
ENSG00000243649	0.0179681	0.0166132	293	35
ENSG00000204356	0.0805532	0.0478928	115	9
ENSG00000204351	0.0062113	0.00831512	347	46
ENSG00000204348	0.00085505	0.00281229	131	28
ENSG00000204344	0.00231505	0.0120396	54	9
ENSG00000168477	0.00374188	0.0318733	801	89
ENSG00000213676	0.0425134	0.0192946	192	20
ENSG00000204315	0.00557459	0.000925925	136	31
ENSG00000204314	0.103264	0.0769983	54	4
ENSG00000221988	0.0345439	0.0495325	90	10
ENSG00000241404	0.00307471	0.0200187	96	12
ENSG00000204310	0.178232	0.227501	73	3
ENSG00000204308	0.0210246	0.00108527	30	4
ENSG00000204305	0.00075092	0.000121009	122	26
ENSG00000204304	0.154508	0.131557	71	3
ENSG00000213654	0.0300249	0.0787944	43	5
ENSG00000204301	0.00109491	0.00852574	619	84
ENSG00000204296	0.00147125	0	142	14
ENSG00000204290	0.0013739	0.00415832	166	27
ENSG00000204287	0.0164226	0.0407731	73	6
ENSG00000179344	0.00457274	1	3	0
ENSG00000237541	0.0014778	7.11619e-05	18	3
ENSG00000232629	0.00071709	0.0215939	18	4
ENSG00000241106	0.00252262	0.0150792	84	12
ENSG00000204267	0.0007892	0.0110043	201	27
ENSG00000204264	0.0154703	0.0110537	102	15
ENSG00000168394	0.0181048	0.0111011	215	38
ENSG00000240065	0.0186157	0.00273038	60	8
ENSG00000242574	0.00483269	0.0192811	81	12
ENSG00000204257	0.0137711	0.0139981	82	13
ENSG00000204256	0.153628	0.167936	305	9
ENSG00000204252	0.00099968	0.000426546	60	18
ENSG00000231389	0.00444237	0.00207971	75	12
ENSG00000223865	0.00239571	0	59	15
ENSG00000204248	0.064087	0.0190556	429	51
ENSG00000204231	0.268943	0.0765303	141	10
ENSG00000112473	0.019986	0.0292834	127	9
ENSG00000204228	0.00353079	0.00975148	47	6
ENSG00000204227	0.214636	0.161313	112	3
ENSG00000223501	0.0661069	0.0174537	206	34
ENSG00000231500	0.650364	1	45	0
ENSG00000235863	0.0156065	0.0685691	134	15
ENSG00000227057	0.0283931	0.00828076	186	30
ENSG00000204220	0.117498	0.188852	51	2
ENSG00000237441	0.0196964	0.0144668	185	22
ENSG00000231925	0.00410164	0.00738193	121	24
ENSG00000236104	0.172594	0.128127	152	11
ENSG00000204209	0.126543	0.0440529	249	18
ENSG00000237649	0.025432	0.0189111	210	23
ENSG00000112511	0.117442	0.114873	182	10
ENSG00000112514	0.00148675	0	53	15
ENSG00000197283	0.578911	0.735013	358	2
ENSG00000213588	0.0713774	0.017693	160	18
ENSG00000030110	0.0127146	0.00557843	51	10
ENSG00000096433	0.0443145	0.0233594	749	82
ENSG00000137288	0.00704504	0.00270457	60	12
ENSG00000161896	0.00059356	0.0191026	150	17
ENSG00000161904	0.0477351	0.0381015	115	12
ENSG00000124493	0.0512839	0.069702	269	22
ENSG00000137309	0.431606	1	32	0
ENSG00000186577	0.00297892	0.102845	22	1
ENSG00000272325	0.0797951	0.0500831	79	6
ENSG00000124614	0.506621	0.306316	35	1
ENSG00000124507	0.0929728	0.312042	174	4
ENSG00000124664	0.0308164	0.0988807	125	10
ENSG00000196821	0.382096	0.390763	111	2
ENSG00000124562	0.358523	0.0247017	36	3
ENSG00000065060	0.0106006	0.0151792	495	50
ENSG00000064995	0.0364517	0.0234026	88	6
ENSG00000064999	0.157427	0.0717885	322	22
ENSG00000124678	0.00252378	0.0249472	174	14
ENSG00000146197	0.0599981	0.0531094	334	21
ENSG00000065029	0.015435	0.00461483	177	35
ENSG00000023892	0.0795948	0.0597139	224	23
ENSG00000112033	0.135506	0.121569	147	5
ENSG00000112039	0.00470817	0.00723593	167	20
ENSG00000198755	0.400543	0.0316671	47	4
ENSG00000007866	0.116658	0.122313	136	8
ENSG00000112041	0.00892594	0.010316	138	18
ENSG00000096060	0.0283129	0.075097	216	9
ENSG00000157343	0.00125962	0.00979799	113	12
ENSG00000196748	0.00143555	0.150727	27	1
ENSG00000204140	0.00101973	0.00198404	52	9
ENSG00000137392	0.00452675	0.000866655	36	6
ENSG00000197753	0.00953247	0.0166505	66	9
ENSG00000096063	0.11555	0.0375968	286	25
ENSG00000112053	0.00135433	0.0119548	318	33
ENSG00000112062	0.25739	0.0886006	127	7
ENSG00000156711	0.00148767	0.0318149	117	12
ENSG00000096070	0.177671	0.143401	404	14
ENSG00000180316	0.0047273	0.0211332	168	17
ENSG00000189325	0.00219739	0.00189626	220	36
ENSG00000010030	0.00428889	0.00113609	106	23
ENSG00000179165	0.00122518	0.0634017	47	3
ENSG00000112078	0.0301029	0.0149281	141	15
ENSG00000112079	0.0719815	0.0308375	181	14
ENSG00000112081	0.636952	1	52	0
ENSG00000124762	0.0363242	1.82305e-05	53	12
ENSG00000255587	0.00423184	1	205	0
ENSG00000124772	0.0691313	0.041886	148	13
ENSG00000137168	0.0159691	0.00943787	54	8
ENSG00000198663	0.00956249	0.0231476	142	15
ENSG00000164530	0.00515905	0.00364803	135	18
ENSG00000137409	0.1388	0.0652257	82	5
ENSG00000146192	0.0018061	0.0182998	202	28
ENSG00000137193	0.157781	0.145567	99	7
ENSG00000172738	0.00474917	0.0369171	80	10
ENSG00000065491	0.0792403	0.0343516	178	20
ENSG00000112130	0.0914574	0.191362	222	6
ENSG00000137200	0.0557223	0.0725309	252	21
ENSG00000198937	0.00259371	0.0233645	30	1
ENSG00000112139	0.0714939	0.0820686	247	19
ENSG00000156639	0.144423	0.130867	70	5
ENSG00000183826	0.0201808	0.00363111	239	35
ENSG00000124767	0.00224641	0	66	12
ENSG00000124721	0.00461896	0.018541	1919	186
ENSG00000112164	0.00956572	0.0495725	141	15
ENSG00000112167	0.00779636	0.000378735	74	16
ENSG00000164626	0.0474488	0.033845	153	14
ENSG00000124780	0.0005013	0.00366597	88	18
ENSG00000095981	0.00109558	0.00627539	75	16
ENSG00000164627	0.00079419	0.000662198	320	57
ENSG00000146122	0.0659924	0.0644097	297	22
ENSG00000124615	0.0015648	0.0186246	165	23
ENSG00000156564	0.0990111	0.0716353	167	15
ENSG00000124602	0.00560619	0.00569864	170	30
ENSG00000112212	0.00468698	1.76015e-05	57	15
ENSG00000124701	0.00328939	0.0176871	86	12
ENSG00000124596	0.00255036	0.00431224	63	9
ENSG00000001167	0.253097	0.0683842	126	13
ENSG00000161911	0.00129875	0.00227287	92	14
ENSG00000095970	0.00241029	0.00750617	63	11
ENSG00000112195	0.00175225	5.29748e-05	72	14
ENSG00000188056	0.00089608	0.0120043	76	14
ENSG00000124731	0.00211601	0.0152222	80	11
ENSG00000096264	0.00091913	5.59833e-05	88	21
ENSG00000137166	0.180959	0.186602	190	9
ENSG00000112559	0.0383511	0.0165954	72	11
ENSG00000112561	0.177988	0.0821977	120	9
ENSG00000096088	0.00061572	0.0200977	129	16
ENSG00000137218	0.0495238	0.0577724	129	12
ENSG00000214736	0.0204641	1	12	0
ENSG00000164663	0.0791472	0.108586	216	17
ENSG00000124641	0.036228	0.00556309	66	13
ENSG00000112578	0.0254295	0.04999	148	13
ENSG00000112576	0.0901167	0.0509186	84	7
ENSG00000137413	0.00346414	0.004631	87	16
ENSG00000188112	0.00819695	1	209	0
ENSG00000048545	0.0027084	0.00642581	69	10
ENSG00000112599	0.0017352	0.0184677	72	11
ENSG00000048544	0.00188739	0.0125914	62	7
ENSG00000124496	0.224738	0.169726	408	16
ENSG00000024048	0.0724137	0.0988541	735	36
ENSG00000112619	0.009055	0.0518846	125	13
ENSG00000124659	0.01431	0.0080465	120	25
ENSG00000112624	0.225368	0.303246	339	7
ENSG00000146223	0.00689066	0.00357951	58	9
ENSG00000221821	0.0160188	0.00639923	27	6
ENSG00000171611	0.00147754	0.00500591	64	14
ENSG00000137161	0.0476931	0.0322505	104	9
ENSG00000124713	0.003442	0.0109088	86	12
ENSG00000124587	0.0127034	0.0154203	235	25
ENSG00000112640	0.214451	0.123746	217	7
ENSG00000124733	0.0110824	0.00395814	66	13
ENSG00000124702	0.232158	0.260548	115	3
ENSG00000124541	0.00120672	0.000550168	109	28
ENSG00000044090	0.0273649	0.0259797	541	59
ENSG00000112651	0.00182466	0.00257425	69	15
ENSG00000137171	0.00958686	0.0106327	207	26
ENSG00000112655	0.0717703	0.0852055	334	24
ENSG00000112658	0.448953	0.173133	91	3
ENSG00000112659	0.0304089	0.0653576	809	54
ENSG00000112667	0.00488486	5.2538e-05	33	7
ENSG00000146216	0.195198	0.096598	289	18
ENSG00000137204	0.00163059	0.0137592	146	23
ENSG00000146215	0.00077263	0.0213788	64	5
ENSG00000171467	0.154582	0.071959	807	49
ENSG00000124574	0.00082453	0.00559615	421	82
ENSG00000171462	0.0441435	0.0685416	118	7
ENSG00000137221	0.00542604	0.00208871	137	20
ENSG00000204052	0.0171859	0.0372863	73	8
ENSG00000137207	0.014946	0.0336091	96	12
ENSG00000171453	0.00147943	0.000615272	92	22
ENSG00000124571	0.0910825	0.0858731	412	26
ENSG00000170734	0.00474503	0.0137	266	34
ENSG00000172432	0.0981089	0.0280437	160	18
ENSG00000124688	0.00614079	0.00477769	99	18
ENSG00000172426	0.0023113	0.00275906	89	17
ENSG00000096080	0.00546051	0.00026388	67	14
ENSG00000112715	0.0917525	0.605174	110	1
ENSG00000180992	0.00439529	0	37	6
ENSG00000137216	0.16519	0.151798	248	9
ENSG00000137225	0.00030749	0.00719644	223	36
ENSG00000112759	0.0175241	0.0733634	98	6
ENSG00000096384	0.360751	0.0652217	208	10
ENSG00000157593	0.0100859	0.0695397	134	13
ENSG00000146232	0.0870929	0.0694463	87	8
ENSG00000178233	0.10236	1	93	0
ENSG00000146221	0.00160596	0.000822474	136	27
ENSG00000124608	0.00521899	0.00523005	280	46
ENSG00000249481	0.00107175	0.0419349	108	7
ENSG00000096401	0.121293	0.187814	359	11
ENSG00000196284	0.00624146	0.00762287	113	19
ENSG00000124813	0.209843	0.427791	116	2
ENSG00000112782	0.00327676	0.0235636	74	8
ENSG00000001561	0.0121242	0.0356804	173	15
ENSG00000112796	0.00261299	0.00896932	191	25
ENSG00000172348	0.0482081	0.234022	80	2
ENSG00000146233	0.00035336	0.00523392	198	29
ENSG00000153291	0.0138439	0.00870539	129	19
ENSG00000180113	0.00080971	0.00137453	877	158
ENSG00000146070	0.00059579	0.000204558	158	38
ENSG00000230062	0.00179298	1	55	0
ENSG00000112818	0.00115004	0.0158825	267	34
ENSG00000069122	0.0196356	0.0457477	402	39
ENSG00000153292	0.0016355	0.00822855	312	48
ENSG00000146072	0.105778	0.078139	180	11
ENSG00000198087	0.040388	0.052557	267	22
ENSG00000153294	0.00184494	0.00153706	220	41
ENSG00000124818	0.0373838	0.0645293	132	10
ENSG00000244694	0.0136342	0.0458071	275	26
ENSG00000146085	0.00909064	0.000591057	279	51
ENSG00000031691	0.00121294	0.0130107	105	11
ENSG00000112077	0.0203948	0.0389628	122	13
ENSG00000124490	0.000447	0.000908089	117	23
ENSG00000096006	0.00053728	0.00712514	125	24
ENSG00000170950	0.0173503	0.00037723	130	22
ENSG00000124812	0.00042593	0.000565655	113	26
ENSG00000008197	0.0891487	0.194188	158	5
ENSG00000008196	0.208377	0.209542	139	6
ENSG00000170927	0.00735836	0.0129848	1373	179
ENSG00000112116	0.00206866	0.0277819	52	7
ENSG00000112118	0.0187513	0.0146652	267	32
ENSG00000170915	0.0103331	0.0192996	125	16
ENSG00000096093	0.00087271	0.00751879	249	31
ENSG00000065308	0.0535511	0.071909	133	8
ENSG00000096092	0.0063551	0	32	5
ENSG00000244067	0.00040673	0.00425793	59	9
ENSG00000243955	0.00066167	0.0348699	58	6
ENSG00000174156	0.00079266	0.00865316	82	10
ENSG00000170899	0.00225048	0.0163398	82	7
ENSG00000112144	0.0363934	0.0239103	241	32
ENSG00000112146	0.0285707	0.0480502	162	11
ENSG00000137270	0.147056	0.41585	181	2
ENSG00000012660	0.076514	0.112992	127	7
ENSG00000001084	0.0688844	0.0672527	245	15
ENSG00000124743	0.0115833	0.0196469	228	30
ENSG00000137269	0.0365335	0.0708278	207	10
ENSG00000146147	0.00239975	0.0273107	291	24
ENSG00000137251	0.00030904	0.00286438	228	44
ENSG00000168143	0.00433037	0.0148712	449	56
ENSG00000137252	0.0360672	0.0657257	160	14
ENSG00000187871	0.000869	0.0314049	169	15
ENSG00000146151	0.00094765	0.00676947	113	18
ENSG00000112175	0.0596998	0.0441123	159	15
ENSG00000124749	0.00282484	0.001433	364	61
ENSG00000151914	0.0915664	0.108801	3457	165
ENSG00000151917	0.0207635	0.0451205	120	11
ENSG00000168116	0.00074499	0.00683885	365	45
ENSG00000112200	0.041572	0.00538149	456	58
ENSG00000112208	0.043858	0.0782991	79	5
ENSG00000112210	0.0099643	0.0281993	102	9
ENSG00000146143	0.00713994	0.0139233	90	13
ENSG00000112232	0.0657953	0.0288275	153	16
ENSG00000198225	0.0144341	1	14	0
ENSG00000146166	0.00078731	0.00253946	190	32
ENSG00000112245	0.183944	0.0731354	56	4
ENSG00000118482	0.152834	0.131117	862	33
ENSG00000188107	0.00100281	0.109974	1117	43
ENSG00000135298	0.139576	0.218843	639	20
ENSG00000168216	0.00799057	0.0180527	208	25
ENSG00000082293	0.00879672	0.0116295	392	45
ENSG00000112280	0.010889	0.00716133	284	38
ENSG00000082269	0.106978	0.0629602	606	40
ENSG00000154079	0.0045646	0.0118496	47	8
ENSG00000112305	0.18179	0.10296	143	10
ENSG00000112309	0.00939423	0.00641869	74	20
ENSG00000119900	0.0570623	0.00793201	159	21
ENSG00000079841	0.196488	0.105006	630	43
ENSG00000185760	0.135192	0.0992043	318	19
ENSG00000256980	0.00148291	0.014162	37	6
ENSG00000135314	0.00065075	0.00304125	51	10
ENSG00000203909	0.00570093	0.00421492	49	7
ENSG00000203908	0.00138813	0.0951505	51	2
ENSG00000203907	0.00516058	0.00367463	49	12
ENSG00000080007	0.00543144	0.02614	262	28
ENSG00000164430	0.00255803	0.0161708	179	21
ENSG00000135297	0.00178819	0.0077599	271	35
ENSG00000156508	0.430367	1	31	0
ENSG00000119899	0.00720087	0.0106461	192	25
ENSG00000156535	0.00064842	0.00569311	545	70
ENSG00000111799	0.0553447	0.0980789	1123	56
ENSG00000112695	0.00617304	0.0148244	16	1
ENSG00000112697	0.0445821	0.010545	129	14
ENSG00000118407	0.0398975	0.0236468	525	48
ENSG00000112701	0.0818773	0.0851843	472	21
ENSG00000196586	0.0329902	0.0363746	524	40
ENSG00000112706	0.0008329	0.00676169	268	42
ENSG00000135312	0.0241929	0.0540324	120	12
ENSG00000269964	0.00385064	1	141	0
ENSG00000146243	0.00134087	0.0150911	92	16
ENSG00000146247	0.333454	0.212351	726	25
ENSG00000118418	0.0509351	0.191107	43	1
ENSG00000135338	0.00798459	0.0165377	329	34
ENSG00000198478	0.00619659	0.000784367	44	8
ENSG00000118402	0.0454683	0.0624423	143	13
ENSG00000112742	0.0174724	0.0464595	373	28
ENSG00000083123	0.00602314	0.00299792	104	19
ENSG00000112773	0.142204	0.0855508	146	9
ENSG00000005700	0.0721824	0.0348976	545	45
ENSG00000146242	0.0153013	0.0397347	89	10
ENSG00000118420	0.00341313	0.00746629	147	23
ENSG00000083097	0.0515338	0.078642	977	58
ENSG00000013375	0.0121244	0.010288	219	25
ENSG00000013392	0.00514704	0.00943914	125	15
ENSG00000065833	0.00105352	0.00389703	201	32
ENSG00000146250	0.00149108	0.00633843	163	24
ENSG00000065609	0.201825	0.289248	157	3
ENSG00000203877	0.00209878	0.0319499	45	4
ENSG00000065615	0.00448555	0.0367037	182	13
ENSG00000135324	0.00412875	0.00186314	77	13
ENSG00000135315	0.00132271	0.00685795	627	85
ENSG00000112837	0.0619456	0.10522	180	14
ENSG00000135318	0.00153882	0.00831516	199	32
ENSG00000135317	0.0234566	0.0143514	393	39
ENSG00000135316	0.572813	0.137502	201	8
ENSG00000168830	0.0310366	0.0316614	113	12
ENSG00000135346	0.0702751	0.265052	46	1
ENSG00000188994	0.308689	0.322188	1196	20
ENSG00000164411	0.00196321	9.98177e-05	97	17
ENSG00000111850	0.00282575	9.26131e-06	40	6
ENSG00000203872	0.00538897	1	122	0
ENSG00000272514	0.00183401	0.00198002	238	36
ENSG00000164414	0.0217482	0.055566	167	9
ENSG00000146282	0.00392926	0.0152934	233	24
ENSG00000135336	0.00207553	0.0118207	279	31
ENSG00000135334	0.185888	0.191379	75	2
ENSG00000118434	0.00152841	0.0386553	102	11
ENSG00000118432	0.195263	0.0490287	121	10
ENSG00000111880	0.0875774	0.0558008	227	14
ENSG00000146278	0.132718	0.233195	91	3
ENSG00000154548	0.0441405	0.0183274	130	17
ENSG00000146281	0.00396704	0.0198784	150	14
ENSG00000146276	0.00975123	0.00383026	164	38
ENSG00000111886	0.00088201	0.00537484	157	23
ENSG00000198833	0.0492318	0.0353949	128	12
ENSG00000025039	0.062866	0.201345	114	3
ENSG00000135299	0.00728933	0.00994085	229	32
ENSG00000083099	0.00180618	0.0279668	27	1
ENSG00000112159	0.0474075	0.0557827	2174	167
ENSG00000135355	0.0233794	0.000272572	222	43
ENSG00000112182	0.478569	0.32547	311	5
ENSG00000135341	0.240244	0.0873998	228	11
ENSG00000135333	0.141281	0.170371	410	13
ENSG00000172469	0.00442388	0.0253061	184	19
ENSG00000172461	0.0438814	0.0809751	154	11
ENSG00000014123	0.0043001	0.00761466	299	42
ENSG00000112214	0.0005911	0.00375421	137	23
ENSG00000112218	0.0115332	0.0240112	117	12
ENSG00000123545	0.00940767	0.0516233	67	4
ENSG00000186231	0.0501403	0.0323884	220	22
ENSG00000146263	0.0180048	0.0889756	556	34
ENSG00000184486	0.419063	0.137392	94	7
ENSG00000112234	0.0103609	0.018834	238	25
ENSG00000146267	0.0363275	0.0825382	157	8
ENSG00000132423	0.00061297	0.00544496	151	20
ENSG00000132424	0.217172	0.167116	356	17
ENSG00000123552	0.00148509	0.0018825	341	40
ENSG00000112237	0.159719	0.338263	121	2
ENSG00000112238	0.060351	0.0616221	179	17
ENSG00000152034	0.0118173	0.01111	126	15
ENSG00000112246	0.0817625	0.164813	275	10
ENSG00000112249	0.0545383	0.0251946	850	92
ENSG00000164418	0.0948275	0.0955646	309	21
ENSG00000085382	0.121461	0.0172963	308	38
ENSG00000187772	0.161828	0.154808	112	3
ENSG00000112276	0.006582	0.0139641	153	15
ENSG00000132429	0.00700665	0.0029706	126	19
ENSG00000085377	0.0317374	0.0877653	273	12
ENSG00000057657	0.267784	0.141084	285	9
ENSG00000057663	0.108196	0.108614	111	7
ENSG00000112297	0.0024742	0.0180313	740	77
ENSG00000130347	0.00214522	0.00755475	146	18
ENSG00000130348	0.00684818	0.00723237	212	29
ENSG00000130349	0.00159504	0.0103454	120	12
ENSG00000178409	0.144861	0.172361	279	11
ENSG00000164494	0.00950737	0.0289123	148	14
ENSG00000112320	0.341349	0.516045	204	2
ENSG00000146285	0.00973407	0.031194	118	11
ENSG00000025796	0.138427	0.0514942	315	26
ENSG00000081087	0.0188463	0.0100812	108	17
ENSG00000112333	0.228433	0.61681	132	1
ENSG00000112335	0.212228	0.0585164	54	5
ENSG00000135537	0.0007627	0.00583268	188	23
ENSG00000118689	0.284297	1	2	0
ENSG00000118690	0.00058474	0.0183837	324	34
ENSG00000080546	0.0113519	0.027998	228	16
ENSG00000183137	0.00079853	0.00834095	185	21
ENSG00000135535	0.0298336	0.0501559	52	5
ENSG00000185250	0.00050621	0.0152526	101	12
ENSG00000135587	0.00059577	0.00164224	138	30
ENSG00000135596	0.00072698	0.00780242	323	52
ENSG00000112365	0.0566304	0.0171457	281	29
ENSG00000155085	0.00137346	0.0369926	818	53
ENSG00000112367	0.0258251	0.00363184	351	48
ENSG00000146360	0.0284552	0.0306509	83	14
ENSG00000112290	0.34652	0.305149	174	4
ENSG00000168438	0.0990303	0.0931716	245	12
ENSG00000053328	0.00200327	0.0191185	104	14
ENSG00000203797	0.000338	0.000154252	116	22
ENSG00000004809	0.00057105	0.00122427	211	37
ENSG00000155111	0.22074	0.0926083	192	11
ENSG00000123505	0.185509	0.11749	110	5
ENSG00000155115	0.00263403	0.0331721	85	6
ENSG00000197498	0.0171798	0.0437585	108	5
ENSG00000112394	0.0147883	0.0365306	150	15
ENSG00000173214	0.00123137	0.00443738	165	22
ENSG00000009413	0.21791	0.164225	1313	43
ENSG00000056972	0.0469124	0.0309034	188	19
ENSG00000010810	0.378103	0.204749	210	5
ENSG00000112761	0.00167703	0.0223194	166	19
ENSG00000074935	0.0013968	0.0241824	168	14
ENSG00000203778	0.00543956	1	26	0
ENSG00000112769	0.01731	0.0245367	663	62
ENSG00000196591	0.400358	0.28135	212	3
ENSG00000249853	0.0424973	0.103907	134	9
ENSG00000111816	0.00783167	0.00227605	234	41
ENSG00000178425	0.00203884	0.0178339	171	15
ENSG00000123500	0.00160331	0.0397043	220	20
ENSG00000187189	0.0468838	0.00841763	134	21
ENSG00000189241	0.105933	0.043537	142	21
ENSG00000111817	0.0576234	0.0537539	381	32
ENSG00000188820	0.00291308	0.000421747	80	13
ENSG00000173626	0.00219957	1	58	0
ENSG00000178033	0.00239923	0.00788897	116	19
ENSG00000164451	0.00249575	0.0336881	106	7
ENSG00000111832	0.0440656	0.0664415	95	6
ENSG00000111834	0.00172244	0.00673508	319	41
ENSG00000153975	0.00116669	0.0116718	288	34
ENSG00000196911	0.00727029	0.0446181	189	15
ENSG00000183807	0.0033282	0.0190811	43	7
ENSG00000173612	0.00057067	0.00291104	327	56
ENSG00000185002	0.11048	0.0359422	344	29
ENSG00000170162	0.0140863	0.0617252	66	6
ENSG00000047936	0.00055652	0.00532886	945	148
ENSG00000164465	0.00883773	0.0204742	229	25
ENSG00000047932	0.0600642	0.0393138	171	17
ENSG00000153989	0.0736061	1	59	0
ENSG00000196376	0.0739748	0.0869528	147	9
ENSG00000111860	0.0442476	0.0575248	389	30
ENSG00000198523	0.0908257	0.018109	23	1
ENSG00000111877	0.00538126	0.0596823	375	17
ENSG00000111875	0.299331	0.153962	83	3
ENSG00000111879	0.00637393	0.0165002	550	65
ENSG00000111885	0.0552312	0.0641766	209	13
ENSG00000146350	0.00070597	0.00961921	545	67
ENSG00000152661	0.22558	0.0320468	83	8
ENSG00000025156	0.132374	0.108626	180	8
ENSG00000111897	0.0448376	0.0303586	160	15
ENSG00000135549	0.00947684	0.0382986	34	2
ENSG00000164434	0.00924337	0.0316145	42	4
ENSG00000172594	0.00075221	0.00858276	177	25
ENSG00000146352	0.100435	0.0379139	105	10
ENSG00000186439	0.00295366	0.00249752	228	27
ENSG00000188580	0.0816788	0.096699	87	7
ENSG00000146373	0.076106	0.0588334	205	16
ENSG00000111907	0.0157908	0.0342971	75	6
ENSG00000111906	0.00132697	8.57599e-05	63	13
ENSG00000135547	0.111031	0.0627417	81	6
ENSG00000111912	0.0475809	0.0843093	371	21
ENSG00000111911	0.00166279	0.0850121	45	2
ENSG00000066651	0.00095486	0.01799	201	25
ENSG00000203760	0.01464	0.0582056	31	2
ENSG00000146374	0.0499524	0.0216444	143	14
ENSG00000118518	0.131976	0.0727671	146	11
ENSG00000093144	0.00640248	0.00126972	130	20
ENSG00000189367	0.00458481	0.00864	296	44
ENSG00000214338	0.089353	0.0529466	278	28
ENSG00000184530	0.00176177	0.0239319	135	13
ENSG00000172673	0.00124741	0.0274043	266	28
ENSG00000152894	0.112669	0.0801432	539	43
ENSG00000196569	0.0123204	0.0111446	1186	148
ENSG00000146376	0.00994264	0.0181165	276	31
ENSG00000203756	0.00071679	0.0319106	59	7
ENSG00000198945	0.0900472	0.190469	298	9
ENSG00000164483	0.00119392	0.00452879	225	37
ENSG00000164484	0.04187	0.0483571	150	11
ENSG00000256162	0.00343719	1	30	0
ENSG00000079819	0.0289071	0.0771695	393	21
ENSG00000118507	0.00250486	0.00455326	124	19
ENSG00000118520	0.00167709	0.0184795	107	9
ENSG00000112282	0.144879	0.0255932	496	57
ENSG00000154269	0.00034192	0.00520816	347	44
ENSG00000197594	0.0228557	0.0246767	359	29
ENSG00000118523	0.0470918	0.0344614	97	11
ENSG00000079931	0.00068795	0.0088114	222	33
ENSG00000079950	0.0174685	0.0202397	103	18
ENSG00000146383	0.0143751	0.011524	130	18
ENSG00000112299	0.00078618	0.0184986	194	21
ENSG00000112303	0.00040246	0.0108651	194	22
ENSG00000146409	0.00067234	0.00406292	128	18
ENSG00000112306	0.482281	1	44	0
ENSG00000112319	0.0990228	0.131233	248	13
ENSG00000118526	0.181104	0.110058	47	3
ENSG00000028839	0.229947	0.134838	68	2
ENSG00000146411	0.00924342	0.0132382	215	24
ENSG00000118515	0.0554135	0.0568253	179	13
ENSG00000118514	0.00103256	0.0118527	165	21
ENSG00000112339	0.0107697	0.0131968	249	28
ENSG00000118513	0.271143	0.0688374	297	15
ENSG00000135541	0.00707413	0.00461564	495	71
ENSG00000171408	0.0301263	0.0495484	155	17
ENSG00000146410	0.00131371	0.00301656	142	22
ENSG00000029363	0.0548366	0.636846	139	1
ENSG00000135525	0.0279223	0.0218378	265	29
ENSG00000197442	0.0978647	0.116851	470	21
ENSG00000112357	0.00654497	0.0268498	106	11
ENSG00000182747	0.01202	0.00542674	98	21
ENSG00000016402	0.00385969	0.0312568	232	18
ENSG00000164485	0.00060151	0.000688473	126	25
ENSG00000027697	0.0131833	0.0669067	207	14
ENSG00000177468	0.165771	0.0247155	77	12
ENSG00000118503	0.177477	0.255607	276	7
ENSG00000112378	0.00789668	0.0639763	62	6
ENSG00000112379	0.0916326	0.064366	666	58
ENSG00000051620	0.00095249	0.00294187	79	13
ENSG00000135540	0.0748868	1	425	0
ENSG00000024862	0.00537775	0.00565651	75	10
ENSG00000203734	0.00037173	0.00388847	383	64
ENSG00000135597	0.131736	0.100649	277	18
ENSG00000146386	0.0192097	0.0104534	31	3
ENSG00000112406	0.131473	0.116238	140	8
ENSG00000164440	0.0016995	0.00396475	294	48
ENSG00000164442	0.253271	0.289285	46	2
ENSG00000135577	0.00069449	0.027189	110	10
ENSG00000009844	0.0155634	0.0259731	119	15
ENSG00000112414	0.033207	0.0332185	447	41
ENSG00000010818	0.411189	0.338355	1005	13
ENSG00000146416	0.00900148	0.0192966	83	11
ENSG00000189007	0.00378983	0.00058583	74	15
ENSG00000034693	0.0188281	0.0190528	148	17
ENSG00000001036	0.00135921	0.00527279	199	32
ENSG00000112419	0.0508853	0.038666	234	18
ENSG00000135521	0.00740959	0.0158366	209	20
ENSG00000118491	0.00085759	1	62	0
ENSG00000118495	0.12254	0.214739	147	3
ENSG00000169976	0.160904	0.0592439	36	3
ENSG00000135604	0.00299867	0.0151635	97	21
ENSG00000152818	0.0188448	0.0299879	1432	155
ENSG00000112425	0.0122167	0.0127555	87	11
ENSG00000118496	0.0983884	0.0691187	332	21
ENSG00000146414	0.0387664	0.0393728	700	62
ENSG00000152822	0.0893842	0.0937378	394	27
ENSG00000118508	0.0047579	0.00912521	73	12
ENSG00000118492	0.00320196	1	593	0
ENSG00000164506	0.163053	0.145736	470	19
ENSG00000203727	0.0113258	0.0222771	34	5
ENSG00000111961	0.0800314	0.102955	399	20
ENSG00000111962	0.0565359	0.0315015	150	13
ENSG00000055208	0.346972	0.496444	250	3
ENSG00000178199	0.00902388	0.065071	100	9
ENSG00000131013	0.0332129	0.0071191	205	23
ENSG00000055211	0.00515472	0.00672849	115	13
ENSG00000186625	0.0202505	0.00798823	205	25
ENSG00000131023	0.245807	0.151551	455	21
ENSG00000120253	0.0067246	0.00936476	140	17
ENSG00000120265	0.107451	0.257469	84	2
ENSG00000120256	0.00959581	0.0331454	90	8
ENSG00000164520	0.00060897	0.00301842	101	20
ENSG00000203722	0.00095936	0.00576771	78	13
ENSG00000131015	0.0005428	0.015111	10	1
ENSG00000111981	0.00073245	0.0111347	90	18
ENSG00000155918	0.00062962	0.000166816	5	1
ENSG00000131019	0.00066989	0	88	17
ENSG00000198729	0.012438	0.0048525	52	10
ENSG00000009765	0.00159338	0.00455215	104	17
ENSG00000120278	0.0231667	0.0532895	490	35
ENSG00000120254	0.0128142	0.0243626	268	26
ENSG00000131016	0.0797511	0.0722548	740	42
ENSG00000181472	0.513002	0.5122	178	2
ENSG00000155906	0.00458952	0.0140241	159	17
ENSG00000146476	0.00623366	0.0182519	224	29
ENSG00000120262	0.00086552	0.000107295	302	52
ENSG00000091831	0.131545	0.082793	197	12
ENSG00000131018	0.0790914	0.0390915	3827	389
ENSG00000120279	0.00779819	0.00471116	68	13
ENSG00000146469	0.00333396	0.00361634	71	10
ENSG00000112029	0.0737368	0.282289	190	3
ENSG00000112031	0.00067706	0.00105478	46	7
ENSG00000091844	0.0364757	0.0727405	89	7
ENSG00000112038	0.00148348	0.00384297	114	17
ENSG00000074706	0.0290153	0.0164426	188	19
ENSG00000153721	0.00452391	0.028033	205	19
ENSG00000213079	0.283165	0.296513	462	12
ENSG00000146426	0.0448189	0.0374745	573	49
ENSG00000029639	0.00286739	0.00409424	134	20
ENSG00000171217	0.00114171	0.000939548	66	5
ENSG00000074771	0.0004306	0.0089084	220	35
ENSG00000049618	0.390388	0.751201	639	4
ENSG00000215712	0.00639114	0.00376007	51	6
ENSG00000175048	0.0462199	0.0972304	130	7
ENSG00000130340	0.096379	0.0368398	242	24
ENSG00000078269	0.00306083	0.013489	459	63
ENSG00000122335	0.00687271	0.0274383	265	23
ENSG00000272047	0.0101333	0.00218956	24	3
ENSG00000130338	0.179071	0.24471	462	11
ENSG00000146433	0.036987	0.0744362	152	10
ENSG00000146425	0.0179309	0.00228164	45	10
ENSG00000164674	0.00085324	0.000421687	231	46
ENSG00000092820	0.0676203	0.0563061	218	20
ENSG00000130363	0.00157811	0.0425316	160	13
ENSG00000164691	0.0236977	0.0485318	215	22
ENSG00000164694	0.0118538	0.0384498	568	53
ENSG00000146457	0.460073	0.1562	141	7
ENSG00000120437	0.00984253	0.0143069	123	14
ENSG00000120438	0.146407	0.103296	178	6
ENSG00000112110	0.00668218	0.0142823	63	8
ENSG00000146453	0.00263922	0.00729709	178	33
ENSG00000130368	0.00336059	0.00185168	113	19
ENSG00000197081	0.0550632	0.0940663	888	48
ENSG00000175003	0.00037732	0.00739966	148	29
ENSG00000112499	0.0007022	0.00295011	181	32
ENSG00000146477	0.00162481	0.0452811	141	13
ENSG00000198670	0.00058758	0.0046867	435	97
ENSG00000122194	0.0121015	0.0758039	272	19
ENSG00000085511	0.120528	0.0987166	654	37
ENSG00000026652	0.0390965	0.109506	144	10
ENSG00000185345	0.00111131	0.0222851	167	23
ENSG00000112530	0.0134921	0.00377201	91	18
ENSG00000112531	0.363738	0.191357	114	4
ENSG00000112539	0.00043048	0.00125636	164	28
ENSG00000112541	0.113296	0.0656822	282	18
ENSG00000164458	0.125478	0.0458804	118	15
ENSG00000176381	0.022542	0.00241634	31	8
ENSG00000198818	0.00337307	0.0149675	59	6
ENSG00000060762	0.0288375	0.130228	34	2
ENSG00000071242	0.0487106	0.0542389	228	17
ENSG00000026297	0.00175975	0.0141035	95	16
ENSG00000213066	0.00292393	0.00605858	134	17
ENSG00000112486	0.0236731	0.0406901	133	11
ENSG00000120436	0.0114759	0.00378056	77	15
ENSG00000112494	0.00031734	0.00345561	122	25
ENSG00000120440	0.00119401	0.0158954	210	25
ENSG00000130396	0.153461	0.139163	675	37
ENSG00000125337	0.00037993	0.0012596	84	14
ENSG00000153303	0.00068631	0.00636647	165	27
ENSG00000164488	0.00847361	1	145	0
ENSG00000112562	0.0128859	0.0613701	161	11
ENSG00000186340	0.02511	0.117957	382	26
ENSG00000184465	0.00026546	0.000559998	276	50
ENSG00000185127	0.0117036	0.0476505	62	9
ENSG00000130024	0.0388459	0.0186216	205	24
ENSG00000184786	0.00100762	0.0142625	101	14
ENSG00000130023	0.00047396	0.0145857	272	33
ENSG00000198719	0.144135	0.412086	245	4
ENSG00000112584	0.00837645	0.00899785	321	57
ENSG00000008018	0.13157	0.185853	80	2
ENSG00000112592	0.136137	0.041105	94	5
ENSG00000071994	0.00186918	0.00477966	110	21
ENSG00000177706	0.0498891	0.067793	100	8
ENSG00000197461	0.190027	1	38	0
ENSG00000188191	0.0534392	0.0708084	109	9
ENSG00000164818	0.00207223	0.00506244	174	34
ENSG00000164828	0.0502715	0.0377908	253	31
ENSG00000239857	0.0453782	0.124472	79	5
ENSG00000105963	0.0399089	0.0457439	103	17
ENSG00000240230	0.00303538	0.00315649	42	6
ENSG00000073067	0.00197557	0.00996626	79	22
ENSG00000146540	0.00152447	0.000867115	66	14
ENSG00000164849	0.00286632	1	34	0
ENSG00000164850	0.03525	0.0237214	72	11
ENSG00000178381	0.00081226	0.00338096	56	9
ENSG00000164853	0.15958	0.212416	56	2
ENSG00000164877	0.00207949	0	230	64
ENSG00000164880	0.0791881	0.021975	496	71
ENSG00000198517	0.122506	0.250342	40	1
ENSG00000164855	0.00090242	0.00950889	123	27
ENSG00000157778	0.0325435	0.0482258	30	2
ENSG00000225968	0.0664172	0.267844	171	5
ENSG00000002822	0.015921	0.00382796	256	57
ENSG00000122687	0.00276548	0.0089878	76	11
ENSG00000106268	0.00245431	0.00201076	49	11
ENSG00000106266	0.012244	0.0447972	121	11
ENSG00000106263	0.317453	0.956771	248	1
ENSG00000136213	0.00574428	0.0183697	122	23
ENSG00000106003	0.0380571	0.161388	63	4
ENSG00000106009	0.00073801	0.00468277	202	45
ENSG00000106012	0.00138827	0.00398048	199	35
ENSG00000136295	0.0561067	0.0594902	128	12
ENSG00000174945	0.00085127	0.00161173	126	38
ENSG00000146535	0.0971721	0.118036	88	6
ENSG00000198286	0.159129	0.141145	385	18
ENSG00000146555	0.0305768	0.0395667	634	94
ENSG00000164916	0.228968	0.101752	146	12
ENSG00000242802	0.00080188	0.00123193	173	55
ENSG00000157927	0.00245612	0.0063059	258	60
ENSG00000218823	0.0194083	0.0307903	240	26
ENSG00000136297	0.00678495	0.00911361	75	13
ENSG00000146587	0.0265365	0.0377537	254	20
ENSG00000157954	0.145241	0.0634533	124	10
ENSG00000164638	0.00434106	0.0484602	98	10
ENSG00000182095	0.283351	0.182941	506	19
ENSG00000155034	0.0242357	0.0185586	165	25
ENSG00000075624	0.487949	1	66	0
ENSG00000075618	0.165015	0.303316	111	3
ENSG00000011275	0.0708834	0.0259666	344	42
ENSG00000122543	0.00213093	0.021349	11	2
ENSG00000122512	0.00256053	0.00178842	146	27
ENSG00000106305	0.00413197	0.0152595	95	14
ENSG00000086232	0.0311575	0.0169649	228	28
ENSG00000157999	0.00266361	1	114	0
ENSG00000106346	0.331265	0.183203	421	14
ENSG00000008256	0.160073	0.0867139	128	8
ENSG00000178397	0.00794282	0.00513241	103	18
ENSG00000136238	0.514567	1	39	0
ENSG00000164535	0.0027131	0.0179032	195	28
ENSG00000136240	0.0582313	0.0405027	72	9
ENSG00000215045	0.0169345	1	187	0
ENSG00000136247	0.00093311	0.00722789	124	23
ENSG00000146576	0.0450479	0.189401	129	4
ENSG00000236609	0.017169	0.136079	90	4
ENSG00000164631	0.0351143	0.0574135	158	14
ENSG00000106392	0.071693	0.101332	184	11
ENSG00000215018	0.00068978	0.00540705	340	50
ENSG00000164654	0.0515023	0.035169	404	41
ENSG00000106399	0.00233705	0.00010963	43	10
ENSG00000219545	0.00842524	1	3	0
ENSG00000106415	0.0896434	0.0636841	147	13
ENSG00000003147	0.0522283	0.0463324	222	23
ENSG00000122584	0.126571	0.173649	119	5
ENSG00000189043	0.0229518	0.0576857	30	2
ENSG00000106443	0.263819	0.0627537	350	25
ENSG00000005108	0.05332	0.083175	768	63
ENSG00000106460	0.0484012	0.0557713	111	8
ENSG00000146530	0.00096648	1	520	0
ENSG00000006747	0.00088459	0.00798467	271	36
ENSG00000006468	0.200406	0.095366	182	16
ENSG00000136267	0.049868	0.0736156	271	22
ENSG00000187546	0.00060254	0.00473903	177	35
ENSG00000106511	0.173018	0.060319	96	9
ENSG00000214960	0.00509863	0.0179996	153	19
ENSG00000171243	0.125612	0.0450731	77	6
ENSG00000205858	0.00042978	1	67	0
ENSG00000106524	0.00373097	0.0150163	180	16
ENSG00000136261	0.199091	0.0669023	156	11
ENSG00000106537	0.0767771	0.0250422	61	10
ENSG00000106541	0.027533	0.00357921	73	11
ENSG00000173467	0.00050296	0.00487742	71	14
ENSG00000106546	0.116437	0.0630955	344	29
ENSG00000071189	0.0769665	0.0857709	388	20
ENSG00000229937	0.00994193	0.0160962	93	11
ENSG00000048052	0.143682	0.10369	382	20
ENSG00000122691	0.200112	0.0484513	42	6
ENSG00000146618	0.0574236	0.00869472	58	9
ENSG00000105849	0.0365536	0.0156414	137	18
ENSG00000173452	0.0111841	0.00585655	45	7
ENSG00000183742	0.00100871	0.00404447	372	64
ENSG00000105855	0.0365263	0.0992006	332	17
ENSG00000004846	0.00051057	0.0017503	465	80
ENSG00000164651	0.272576	0.142721	96	7
ENSG00000105866	0.19226	0.206588	268	12
ENSG00000105877	0.00233375	0.0162404	1702	238
ENSG00000164649	0.0255101	0.024354	187	23
ENSG00000136237	0.043954	0.0469198	303	29
ENSG00000105889	0.00162811	1	7	0
ENSG00000136244	0.00687909	0.176106	63	3
ENSG00000196683	0.0200528	0.00125302	21	7
ENSG00000122591	0.0529012	0.0371371	237	19
ENSG00000122550	0.151535	0.0147361	234	27
ENSG00000136243	0.00295179	0.00574414	140	20
ENSG00000136235	0.00245296	0.000128985	177	42
ENSG00000156928	0.00232537	0.0101122	76	13
ENSG00000136231	0.193981	0.235949	216	6
ENSG00000164548	0.356859	0.0142858	128	22
ENSG00000169193	0.0211415	0.0309997	58	4
ENSG00000188732	0.00231325	0.00242594	138	22
ENSG00000196335	0.021327	0.0135714	466	53
ENSG00000122585	0.0489951	0.0417396	34	4
ENSG00000105926	0.0297607	0.0841029	218	16
ENSG00000105928	0.00223887	0.00622741	153	22
ENSG00000070882	0.0250349	0.0287485	357	34
ENSG00000172115	0.202881	1	31	0
ENSG00000153790	0.00062078	0.0070702	266	35
ENSG00000105954	0.00225649	0.0199389	87	10
ENSG00000050344	0.0031162	0.0032808	190	36
ENSG00000122566	0.693543	0.29905	155	3
ENSG00000122565	0.380903	1	18	0
ENSG00000086300	0.0205912	0.00485543	53	12
ENSG00000005020	0.0333214	0.0715115	153	9
ENSG00000105991	0.0398119	0.0252645	125	19
ENSG00000105996	0.0810536	0.154181	130	4
ENSG00000105997	0.0617531	0.108246	115	7
ENSG00000197576	0.0128681	0.0088116	69	12
ENSG00000106004	0.0960787	0.0606595	85	12
ENSG00000106006	0.0308909	0.0120374	97	18
ENSG00000122592	0.025967	0.0160504	82	15
ENSG00000078399	0.0344846	0.0236981	80	12
ENSG00000253293	0.0528175	0.111549	110	8
ENSG00000005073	0.0986616	0.195364	103	5
ENSG00000106031	0.146171	0.321881	87	2
ENSG00000106038	0.0232203	0.0608259	91	11
ENSG00000106049	0.008822	0.00709855	107	11
ENSG00000106052	0.107068	0.015706	347	39
ENSG00000153814	0.166568	0.130274	71	4
ENSG00000146592	0.17062	0.0734258	150	12
ENSG00000106066	0.0005245	0.00752915	189	22
ENSG00000106069	0.0231951	0.0260863	148	14
ENSG00000176532	0.00574968	0.00410024	38	9
ENSG00000122574	0.00767753	0.00560658	75	10
ENSG00000136193	0.022023	0.0494892	150	11
ENSG00000106080	0.00106565	0.0165087	93	12
ENSG00000106086	0.0231525	0.0590159	175	13
ENSG00000180354	0.0980277	0.0567452	33	3
ENSG00000180233	0.0968524	0.152124	46	3
ENSG00000106100	0.00150351	0.012389	264	44
ENSG00000006625	0.00115167	0.00521459	81	14
ENSG00000106105	0.0805009	0.042798	231	21
ENSG00000106113	0.00080383	0.0075061	132	21
ENSG00000241644	0.00080967	0.00317649	90	12
ENSG00000106125	0.00322171	0.00258207	228	32
ENSG00000240583	0.0108101	0.064617	47	4
ENSG00000106128	0.0011201	0.0352139	109	12
ENSG00000078549	0.0198799	0.0172858	135	22
ENSG00000164600	0.282522	0.223436	143	4
ENSG00000180347	0.00118128	0.00359913	417	75
ENSG00000106341	0.00878053	0.0394986	55	6
ENSG00000154678	0.0290495	0.022726	282	30
ENSG00000106355	0.02261	0.0935673	25	1
ENSG00000105778	0.0498382	0.0412519	231	23
ENSG00000170852	0.211938	0.107163	261	13
ENSG00000122642	0.0151725	1	3	0
ENSG00000122643	0.00684471	0.0145021	94	8
ENSG00000164610	0.0149465	0.00432111	43	9
ENSG00000122507	0.011374	0.0102918	334	44
ENSG00000164619	0.0148454	0.0228034	282	26
ENSG00000187258	0.00062236	0.00358164	124	26
ENSG00000173852	0.0305456	0.0780566	130	8
ENSG00000164532	0.147977	0.185599	72	3
ENSG00000122557	0.0693964	0.171416	152	7
ENSG00000122545	0.203316	0.485926	132	1
ENSG00000122547	0.0214187	0.105108	122	6
ENSG00000164542	0.0175938	0.0212546	209	21
ENSG00000011426	0.0260826	0.0483558	432	33
ENSG00000136250	0.00059247	0.0155769	219	25
ENSG00000155849	0.101035	0.112352	231	12
ENSG00000187037	0.00111358	0.00141847	101	17
ENSG00000086288	0.00054327	0.000661774	260	37
ENSG00000106483	0.00393596	0.0276607	125	14
ENSG00000086289	0.00287099	0.00464269	84	22
ENSG00000010270	0.0742098	0.0565503	93	6
ENSG00000078053	0.105822	0.0393597	257	20
ENSG00000006715	0.0156105	0.0243088	347	28
ENSG00000106536	0.039634	0.0766385	197	19
ENSG00000241127	0.0014938	0.00300139	107	21
ENSG00000006451	0.395172	0.200753	94	3
ENSG00000065883	0.333315	0.143513	453	17
ENSG00000168303	0.0185203	0.00172437	61	15
ENSG00000175600	0.00052048	0.0113643	138	14
ENSG00000122641	0.299247	1	158	0
ENSG00000106571	0.217457	0.230447	427	11
ENSG00000136197	0.038607	0.0295583	168	14
ENSG00000106588	0.186587	0.477674	97	1
ENSG00000106591	0.00544857	0.00288887	71	9
ENSG00000002746	0.154549	0.11654	515	30
ENSG00000164543	0.00456745	0.0220876	164	14
ENSG00000106603	0.00093365	0.0151964	58	7
ENSG00000106605	0.00280512	0.00454806	113	12
ENSG00000062582	0.00712775	0.0057225	64	9
ENSG00000106608	0.0290049	0.12261	310	19
ENSG00000078967	0.00593002	0.0216962	51	7
ENSG00000136279	0.0236388	0.0364543	145	16
ENSG00000164708	0.00632063	0.00950945	80	15
ENSG00000122678	0.00150313	0.00122316	134	29
ENSG00000106624	0.00419811	0.0192908	321	43
ENSG00000106628	0.021779	0.0145354	127	19
ENSG00000106631	0.00355193	0.00882027	41	7
ENSG00000106633	0.0626501	0.0471371	128	13
ENSG00000106636	0.0213133	0.087468	75	5
ENSG00000058404	0.308452	0.19582	154	6
ENSG00000015676	0.0299335	0.0406178	121	8
ENSG00000015520	0.00200479	0.00560547	339	54
ENSG00000136271	0.00278353	0.0086801	171	23
ENSG00000158604	0.0142467	0.025713	68	10
ENSG00000105953	0.111821	0.0726263	301	23
ENSG00000122515	0.250336	0.136681	224	11
ENSG00000196262	0.180821	1	20	0
ENSG00000105968	0.259984	0.0355403	34	1
ENSG00000146676	0.166645	0.109845	93	10
ENSG00000136286	0.0198145	0.0269862	263	29
ENSG00000136280	0.0766401	0.0800683	124	6
ENSG00000136274	0.106418	1	299	0
ENSG00000136270	0.011013	0.0285414	203	25
ENSG00000122679	0.0224632	0.00587835	38	9
ENSG00000164742	0.134926	0.151739	237	10
ENSG00000146678	0.00152793	0.00118342	83	16
ENSG00000146674	0.0527854	0.37157	65	1
ENSG00000136205	0.0761555	0.108642	396	22
ENSG00000158683	0.00059266	0.0128995	917	118
ENSG00000136273	0.00092989	0.00131797	88	12
ENSG00000164744	0.00046962	0.00666598	148	16
ENSG00000164746	0.00079606	0.00143997	110	17
ENSG00000183696	0.00264965	0.000275875	99	13
ENSG00000179869	0.00065192	0.00423189	1857	279
ENSG00000188730	0.100537	0.176148	89	5
ENSG00000042813	0.0129491	0.0258423	156	12
ENSG00000164500	0.00087532	1	142	0
ENSG00000185811	0.48006	0.28037	177	5
ENSG00000132436	0.00383547	0.0382814	272	23
ENSG00000132437	0.00465447	0.00910958	158	19
ENSG00000106070	0.125805	0.0720871	194	11
ENSG00000106078	0.0169682	0.0377102	357	39
ENSG00000170419	0.0348202	0.101686	78	5
ENSG00000132432	0.149978	0.0065606	17	3
ENSG00000146648	0.091401	0.0931788	402	25
ENSG00000132434	0.0165938	0.0158886	182	23
ENSG00000154978	0.0113029	0.0109172	28	1
ENSG00000154997	0.00048715	0.00993459	151	22
ENSG00000178665	0.00193717	0.0117041	211	27
ENSG00000146729	0.0146263	0.00216936	109	20
ENSG00000146733	0.00565325	0	34	4
ENSG00000146731	0.0524299	0.207818	141	2
ENSG00000129103	0.00055232	0.00398508	102	25
ENSG00000164776	0.00089181	1.0377e-05	135	33
ENSG00000106153	0.0201918	0.000175544	29	9
ENSG00000185290	0.0058645	1	16	0
ENSG00000185177	0.00107905	0.0344224	6	1
ENSG00000182111	0.00117567	0.00281847	83	11
ENSG00000197123	0.00079709	0.0285152	99	7
ENSG00000234444	0.0010149	0.0776872	56	2
ENSG00000173041	0.00109755	0.0316821	100	7
ENSG00000196247	0.00111083	0	90	21
ENSG00000197008	0.00099515	0.0129132	92	10
ENSG00000198039	0.00192728	0.0721136	86	4
ENSG00000152926	0.0013661	0.0143817	77	7
ENSG00000146757	0.00272589	0.00482042	79	9
ENSG00000196715	0.121575	0.108596	29	2
ENSG00000169919	0.00667201	0.0222332	221	27
ENSG00000126522	0.00683831	0.0171561	119	17
ENSG00000241258	0.00218545	0.0156024	33	4
ENSG00000169902	0.0198327	0.0230662	156	14
ENSG00000243335	0.0540721	0.0292572	89	9
ENSG00000154710	0.0532933	0.0514879	185	15
ENSG00000106609	0.0541408	0.126444	103	5
ENSG00000126524	0.0153648	0.0314456	48	3
ENSG00000198874	0.00207878	0.131187	42	2
ENSG00000158321	0.358013	0.585439	314	3
ENSG00000185274	0.0597441	0.101575	204	13
ENSG00000183166	0.131523	0.107515	68	6
ENSG00000196313	0.0473848	1	55	0
ENSG00000130305	0.00093436	0.000128234	88	17
ENSG00000146755	0.00166413	0.00142067	90	21
ENSG00000077800	0.0150864	0.00526544	106	16
ENSG00000188763	0.0232114	0.0103313	155	34
ENSG00000009954	0.299335	0.344056	645	8
ENSG00000106635	0.134412	0.0438826	59	6
ENSG00000106638	0.00334347	0.0123923	127	17
ENSG00000009950	0.0313485	0.0475814	169	17
ENSG00000176428	0.0885839	0.334166	40	1
ENSG00000176410	0.0157975	0.00967971	71	18
ENSG00000071462	0.00630755	0.0212132	94	11
ENSG00000106089	0.145721	0.164678	73	2
ENSG00000106077	0.0013337	0.0146099	60	12
ENSG00000165215	0.0320828	0.0781683	65	6
ENSG00000189143	0.0295682	0.0198777	57	12
ENSG00000165171	0.00047067	0.00327781	65	14
ENSG00000175877	0.00159465	0.00383299	90	20
ENSG00000049540	0.0182483	0.0866206	124	4
ENSG00000106683	0.084556	0.116149	186	9
ENSG00000106682	0.54798	0.0194029	44	3
ENSG00000086730	0.00376164	0.0329357	91	10
ENSG00000049541	0.020553	0.0027051	97	18
ENSG00000106665	0.134815	0.0787315	344	28
ENSG00000006704	0.129713	0.173927	243	7
ENSG00000274523	0.00325103	0.021846	132	17
ENSG00000127946	0.0798215	0.065163	345	26
ENSG00000006606	0.00093476	0.00722008	36	8
ENSG00000106178	0.00861777	0.00846179	37	5
ENSG00000005486	0.0196895	0.0323691	85	11
ENSG00000127948	0.00496164	0.0261252	212	26
ENSG00000127952	0.0009966	0.0113762	111	15
ENSG00000146701	0.0114243	0.0894427	81	4
ENSG00000177679	0.184954	0.125542	92	4
ENSG00000106211	0.0134845	0	32	10
ENSG00000170027	0.539987	0.598422	98	1
ENSG00000146700	0.0027498	0.00508808	115	24
ENSG00000188372	0.00120036	0.00954101	60	11
ENSG00000091073	0.016123	0.0188882	21	4
ENSG00000243566	0.0014318	3.08256e-05	32	7
ENSG00000127951	0.0108943	0.0413103	198	18
ENSG00000135205	0.00086829	0.00394219	422	55
ENSG00000186088	0.00192476	0.024912	273	27
ENSG00000127947	0.188667	0.118891	325	17
ENSG00000187257	0.0929983	0.0684978	296	21
ENSG00000135211	0.0252145	0.118427	52	3
ENSG00000006576	0.10882	0.0421787	242	19
ENSG00000187391	0.175126	0.122828	431	24
ENSG00000127955	0.112329	0.177769	126	4
ENSG00000214415	0.00156174	0.00813418	132	12
ENSG00000135218	0.00073428	0	168	57
ENSG00000075223	0.0506304	0.0412227	261	23
ENSG00000019991	0.0362008	0.0905044	314	20
ENSG00000153956	0.158593	0.121164	352	21
ENSG00000186472	0.0422574	0.246141	1992	55
ENSG00000170381	0.0227874	0.0388661	308	32
ENSG00000075213	0.0702749	0.116125	289	15
ENSG00000153993	0.0207427	0.0167269	318	40
ENSG00000198822	0.0639719	0.0914453	321	22
ENSG00000164659	0.0355727	0.0307998	376	36
ENSG00000135164	0.138183	0.0994938	270	18
ENSG00000135185	0.0185215	0	43	8
ENSG00000005469	0.00051639	0.0044484	256	41
ENSG00000005471	0.0165313	0.0390236	432	37
ENSG00000085563	0.0171098	0.0542803	446	35
ENSG00000105784	0.0385802	0.0563344	163	15
ENSG00000075303	0.00628396	0.00488779	137	17
ENSG00000006634	0.0624981	0.0691363	255	12
ENSG00000008277	0.0792782	0.0363677	378	29
ENSG00000075142	0.00893561	0.01082	65	10
ENSG00000127954	0.00191353	0.00725313	188	29
ENSG00000182348	0.0127699	0.0153359	581	74
ENSG00000164645	0.00178898	0.00341328	97	18
ENSG00000164647	0.00340417	0.00103401	40	8
ENSG00000157214	0.00839565	0.00809982	211	23
ENSG00000105792	0.00114743	0.00982979	406	50
ENSG00000105793	0.00112793	0.0229563	145	12
ENSG00000157224	0.0549931	0.0427392	84	9
ENSG00000058091	0.0978942	0.0558948	175	11
ENSG00000157240	0.0883715	0.08151	187	19
ENSG00000127989	0.00107294	0.00498914	175	28
ENSG00000127914	0.0403468	0.0397576	2025	203
ENSG00000001630	0.0131481	0.00920781	142	18
ENSG00000240720	0.00077456	1	351	0
ENSG00000001631	0.0469807	0.0442549	327	25
ENSG00000001629	0.133392	0.106934	414	21
ENSG00000157259	0.0262393	0.04457	95	7
ENSG00000127980	0.00474432	0.0231124	488	50
ENSG00000127993	0.00088196	0.000918398	164	26
ENSG00000234545	0.0491831	0.0304123	86	7
ENSG00000105810	0.249823	0.240766	113	4
ENSG00000205413	0.00196421	0.0030092	753	108
ENSG00000177409	0.00463144	0.0167536	764	84
ENSG00000188175	0.00105085	0.00365412	156	23
ENSG00000004766	0.0421936	0.0594388	346	31
ENSG00000004948	0.00228661	0.0192717	175	23
ENSG00000105825	0.001265	0.0187012	91	12
ENSG00000127928	0.00242606	0.0124125	35	3
ENSG00000127920	0.0215266	0.0730547	35	2
ENSG00000105829	0.00433548	0.0555681	50	3
ENSG00000164692	0.238999	0.0742079	290	14
ENSG00000127995	0.050616	0.0746175	333	18
ENSG00000127990	0.0298234	0.0609273	164	12
ENSG00000242265	0.105443	0.406281	135	2
ENSG00000158528	0.0543327	0.0702633	568	34
ENSG00000005421	0.00174049	0.00436242	135	16
ENSG00000105852	0.00250335	0.00377947	110	15
ENSG00000105854	0.00651243	0.00716989	117	13
ENSG00000005981	0.00167528	0.00517051	155	23
ENSG00000004799	0.00344098	0.00852224	145	19
ENSG00000158560	0.0538209	0.0240128	220	31
ENSG00000004864	0.0149756	0.00311203	233	26
ENSG00000127922	0.084018	0.0723756	39	2
ENSG00000006377	0.214429	1	76	0
ENSG00000105880	0.0639673	0.0569225	112	8
ENSG00000196636	0.00172517	0.000146852	53	16
ENSG00000006128	0.0330456	0.0314256	53	5
ENSG00000070669	0.0200477	0.0310627	231	21
ENSG00000164715	0.179344	0.165522	512	19
ENSG00000180535	0.0208882	0.109301	33	2
ENSG00000205356	0.0201278	0.0161666	376	64
ENSG00000164713	0.0381132	1	13	0
ENSG00000006453	0.0171342	0.0563698	177	9
ENSG00000106236	0.0240282	0.0984162	96	7
ENSG00000166448	0.0019588	0.00629805	114	21
ENSG00000196367	0.245024	0.351749	1265	24
ENSG00000198742	0.070708	0.059972	241	23
ENSG00000185467	0.00083933	1	124	0
ENSG00000241685	0.168765	0.20795	121	4
ENSG00000130429	0.0298517	0.168364	103	5
ENSG00000106244	0.13009	1	59	0
ENSG00000106245	0.0183586	0.107316	69	3
ENSG00000106246	0.00180783	0.00473183	221	35
ENSG00000160917	0.248738	0.0583404	105	6
ENSG00000241468	0.00647202	0.0901822	41	2
ENSG00000198556	0.00156227	0.012232	208	30
ENSG00000160908	0.00360955	0.0254823	232	31
ENSG00000196652	0.0302226	0.0460952	370	29
ENSG00000221909	0.00125887	0.302577	270	3
ENSG00000197343	0.0105623	0.0494348	254	18
ENSG00000197037	0.0466285	0.0109436	166	26
ENSG00000106258	0.00177641	0.00103873	186	23
ENSG00000160870	0.00108323	0.00597196	170	19
ENSG00000160868	0.00070716	0.00858291	163	18
ENSG00000021461	0.00033758	0.0167685	184	16
ENSG00000244623	0.0209205	0.00534376	98	14
ENSG00000146833	0.00100428	0.0061343	179	23
ENSG00000176402	0.00237094	0.0196337	83	12
ENSG00000160862	0.00054729	0.0182741	105	14
ENSG00000106261	0.12471	0.0935057	188	10
ENSG00000166529	0.00250881	0.0098147	201	29
ENSG00000166526	0.0312845	0.0139273	75	8
ENSG00000168090	0.110068	0.29441	88	2
ENSG00000166508	0.00949633	0.000516907	235	58
ENSG00000221838	0.00211773	0.0025382	115	25
ENSG00000106290	0.072804	0.0162091	188	24
ENSG00000166997	0.00187957	0.00459163	113	14
ENSG00000214309	0.00189261	0.0225697	52	8
ENSG00000188186	0.0108071	0.0159834	23	2
ENSG00000146826	0.0434751	0.142297	118	7
ENSG00000197093	0.00124735	0.000748345	147	32
ENSG00000213420	0.0141857	0.0231371	116	18
ENSG00000066923	0.0391073	0.0226908	321	39
ENSG00000213413	0.00156538	0	53	19
ENSG00000214300	0.00073294	0.0125509	29	4
ENSG00000121716	0.00108915	7.61272e-05	51	13
ENSG00000085514	0.00130569	0.00329488	62	15
ENSG00000078487	0.00642386	0.0162	277	27
ENSG00000146834	0.176548	0.231549	184	6
ENSG00000160813	0.00226479	0	45	16
ENSG00000185955	0.00151088	0.0455276	85	5
ENSG00000166925	0.0919814	0.113417	90	5
ENSG00000166924	0.0937024	0.0930148	177	14
ENSG00000106351	0.0275856	0.0252688	85	10
ENSG00000205307	0.0063419	1	43	0
ENSG00000077454	0.0100467	0.0228316	169	26
ENSG00000106336	0.00515794	0.0282363	184	18
ENSG00000106333	0.00148437	0.0436933	129	13
ENSG00000106330	0.00975162	0.0270273	57	11
ENSG00000106327	0.00445724	0.0256048	177	24
ENSG00000077080	0.129159	0.0286647	121	19
ENSG00000172354	0.425399	0.252108	86	3
ENSG00000146830	0.109371	0.063259	332	40
ENSG00000172336	0.0132137	0.0195564	38	5
ENSG00000130427	0.00897359	0.034516	49	5
ENSG00000146839	0.00298171	0.00541485	723	120
ENSG00000196411	0.0557942	0.0580763	289	29
ENSG00000146828	0.0228551	0.00564954	162	30
ENSG00000087077	0.0121185	0.0197225	117	14
ENSG00000087087	0.264087	0.1174	298	13
ENSG00000176125	0.0107051	3.50981e-05	47	14
ENSG00000087085	0.0624844	0.119024	163	11
ENSG00000169894	0.00337936	0.00166713	203	40
ENSG00000205277	0.00119461	1	258	0
ENSG00000169876	0.00113369	0.00638989	257	38
ENSG00000169871	0.0115527	0.0244006	189	19
ENSG00000106366	0.0216928	0.0536275	96	8
ENSG00000106367	0.0443565	0.0175279	68	8
ENSG00000128564	0.0275378	0.158121	129	8
ENSG00000167011	0.00063921	0.00769335	108	28
ENSG00000106384	0.00033929	0.00310644	107	23
ENSG00000106397	0.00469601	0.00909265	227	45
ENSG00000106400	0.0124544	0.00118813	51	8
ENSG00000106404	0.0156602	0.0715357	61	7
ENSG00000214253	0.00493819	0.0171473	60	10
ENSG00000128581	0.00399024	0.0608896	66	5
ENSG00000160963	0.0042548	0.0143354	112	15
ENSG00000106436	0.0006754	0.0163458	47	5
ENSG00000257923	0.209081	0.2299	476	16
ENSG00000160999	0.0496154	0.0260254	74	13
ENSG00000128563	0.00829296	0.00562234	84	16
ENSG00000160991	0.0542455	0.0308719	60	8
ENSG00000160993	0.00166659	0.0400219	93	15
ENSG00000161036	0.0010584	0.009386	164	33
ENSG00000005075	0.0224022	0.0022668	6	1
ENSG00000222011	0.00664142	1	11	0
ENSG00000161040	0.00035869	0.00457469	331	40
ENSG00000128606	0.00458593	0.00778285	227	30
ENSG00000170632	0.00165727	0.0469101	56	6
ENSG00000161048	0.00191437	0.0183	159	18
ENSG00000105819	0.00182121	0.00713284	182	23
ENSG00000105821	0.0825976	0.11014	274	13
ENSG00000161057	0.373085	0.225653	139	4
ENSG00000170615	0.00939841	0.0416963	263	19
ENSG00000189056	0.161119	0.150133	1266	56
ENSG00000164815	0.016042	0.011222	176	18
ENSG00000187416	0.0602642	0.0779136	75	5
ENSG00000005483	0.426185	0.229438	698	17
ENSG00000135250	0.279108	0.136764	296	11
ENSG00000091127	0.0349845	0.0208193	262	28
ENSG00000135249	0.0104311	0.0119207	337	49
ENSG00000146776	0.215571	0.486048	221	2
ENSG00000128536	0.00056294	0.00282477	276	42
ENSG00000008282	0.0167943	0.171485	71	3
ENSG00000105835	0.255353	0.312241	121	2
ENSG00000253276	0.221645	0.0483807	41	6
ENSG00000105851	0.0286244	0.0383355	408	41
ENSG00000005249	0.133945	0.0471234	121	8
ENSG00000105856	0.136402	0.105894	238	12
ENSG00000164597	0.0134755	0.00789694	317	49
ENSG00000172209	0.0801553	0.0793762	169	13
ENSG00000105865	0.00348333	0.0100222	130	18
ENSG00000075790	0.00162143	0.013255	106	17
ENSG00000091137	0.00039936	0.0149004	239	36
ENSG00000105879	0.305804	0.469693	166	2
ENSG00000091138	0.00961333	0.0279434	238	22
ENSG00000091140	0.0693028	0.0255114	194	17
ENSG00000091136	0.0297779	0.0208742	761	82
ENSG00000091128	0.00038499	0.00618502	685	96
ENSG00000091129	0.0728693	0.0402064	469	38
ENSG00000135241	0.0168565	0.0338008	352	31
ENSG00000177683	0.00541553	0.0471718	105	7
ENSG00000128590	0.0234037	0.0377953	86	10
ENSG00000184903	0.00479367	0.0056487	63	11
ENSG00000173114	0.061667	0.0598791	225	14
ENSG00000128512	0.0752872	0.0841063	675	47
ENSG00000198839	0.00122369	0.0052594	197	28
ENSG00000006652	0.0613692	0.0144582	161	17
ENSG00000181016	0.00148371	0.012093	38	3
ENSG00000146802	0.0213721	0.0125982	297	33
ENSG00000164603	0.220716	0.131826	168	10
ENSG00000164604	0.168321	0.103735	128	7
ENSG00000154415	0.00774309	0.0227121	541	61
ENSG00000128573	0.218761	0.339483	273	6
ENSG00000135272	0.00624763	0.0145326	92	11
ENSG00000105967	0.0180597	0.0164102	139	20
ENSG00000135269	0.0138671	0.00660128	194	24
ENSG00000105971	0.00731517	0.002693	35	6
ENSG00000105974	0.0432036	0.0607684	57	5
ENSG00000105976	0.108782	0.0593893	501	35
ENSG00000198898	0.205741	0.113418	110	5
ENSG00000004866	0.107977	0.0819951	206	13
ENSG00000105989	0.0310032	0.0785558	122	10
ENSG00000154438	0.00139744	0.00244256	184	33
ENSG00000001626	0.00106293	0.00182758	575	95
ENSG00000077063	0.0334375	0.0274073	585	65
ENSG00000128534	0.0182033	0.0453861	31	3
ENSG00000106013	0.00116432	0.00337057	104	16
ENSG00000184408	0.11786	0.135998	193	11
ENSG00000106025	0.0246447	0.0352357	132	10
ENSG00000071243	0.138148	0.434056	198	3
ENSG00000106034	0.00067406	0.00682928	401	60
ENSG00000002745	0.0086802	0.0190923	148	18
ENSG00000196937	0.0547255	0.0281893	70	4
ENSG00000106278	0.0715126	0.078526	843	53
ENSG00000008311	0.00895734	0.00766876	345	41
ENSG00000128610	0.248032	0.213049	144	6
ENSG00000081803	0.0277908	0.0578216	525	41
ENSG00000188050	0.0124201	0.0191595	157	16
ENSG00000235631	0.00897514	0.00365063	115	16
ENSG00000081800	0.00066452	0.00404995	210	33
ENSG00000164675	0.00049349	0.00664042	357	57
ENSG00000128609	0.00313266	0.00201213	51	7
ENSG00000146809	0.00058059	0.00606363	227	34
ENSG00000170807	0.00384899	0.0179818	199	20
ENSG00000106299	0.147862	0.0947295	148	9
ENSG00000106302	0.00070457	0.00179331	223	37
ENSG00000106304	0.00196556	0.00612778	204	27
ENSG00000234224	0.0296655	1	79	0
ENSG00000170775	0.0168429	0.0716395	207	18
ENSG00000128513	0.0259559	0.0535436	256	19
ENSG00000179603	0.0248469	0.0380084	291	28
ENSG00000048405	0.253691	0.138205	296	12
ENSG00000179562	0.0277871	0.0247248	313	34
ENSG00000004059	0.21686	0.133318	53	3
ENSG00000106328	0.00121888	0.00318626	170	32
ENSG00000106331	0.00321872	0.00981487	104	16
ENSG00000197157	0.138201	0.0614054	316	26
ENSG00000128594	0.169508	0.140847	178	10
ENSG00000174697	0.0534504	0.0298693	58	9
ENSG00000106344	0.00678477	0.0055157	310	41
ENSG00000224940	0.00464435	1	82	0
ENSG00000106348	0.0323327	0.0263464	131	13
ENSG00000135245	0.00999685	0.0727443	20	1
ENSG00000165055	0.00065904	0.00424821	20	3
ENSG00000205085	0.00074399	0.00589911	88	15
ENSG00000135248	0.00244807	0.0122671	122	21
ENSG00000128595	0.0491404	0.0618372	122	8
ENSG00000128617	0.00172479	0.0223906	116	16
ENSG00000128596	0.0043113	0.0228294	497	62
ENSG00000128591	0.0959453	0.0655536	668	48
ENSG00000128524	0.0171733	0.00424454	22	2
ENSG00000128604	0.0838693	0.0495449	161	13
ENSG00000064419	0.138972	0.0374512	345	36
ENSG00000158457	0.0183506	0.00105483	78	14
ENSG00000128602	0.0872225	0.0133477	200	26
ENSG00000158467	0.0662028	0.0608078	210	12
ENSG00000128578	0.0164064	0.00131401	296	49
ENSG00000240204	0.00532401	1	21	0
ENSG00000106459	0.489695	0.376543	164	3
ENSG00000186591	0.423257	0.413488	75	1
ENSG00000091732	0.00855983	0.0245365	174	22
ENSG00000128607	0.2268	0.0571749	151	12
ENSG00000146842	0.0216265	0.015204	211	32
ENSG00000165120	0.00396301	0.00126049	108	18
ENSG00000158516	0.00048686	0.000699022	142	25
ENSG00000128510	0.00147713	0.00687647	141	23
ENSG00000158525	0.0010354	0.00587881	131	25
ENSG00000091704	0.00338248	0.00765251	119	22
ENSG00000106477	0.012182	0.0123794	129	14
ENSG00000106484	0.102672	0.061087	108	10
ENSG00000158623	0.0576406	0.0343384	73	6
ENSG00000213265	0.0009192	0.00252228	122	20
ENSG00000266265	0.040429	0.0255866	53	8
ENSG00000128585	0.0849836	0.164381	287	11
ENSG00000128567	0.0145601	0.0780763	134	10
ENSG00000221866	0.0990476	0.148478	609	28
ENSG00000106554	0.0187335	0.0215556	98	8
ENSG00000131558	0.0290053	0.0148587	349	41
ENSG00000155530	0.00050766	0.00241083	328	49
ENSG00000205060	0.010305	0.0217634	100	8
ENSG00000085662	0.0146798	0.0284121	106	10
ENSG00000198074	0.00114216	0.000155703	62	11
ENSG00000227471	0.00046315	0	62	10
ENSG00000172331	0.0075316	0.0321977	112	12
ENSG00000122786	0.0510947	0.077367	334	22
ENSG00000146856	0.00077711	1	349	0
ENSG00000146859	0.00266143	0.000468808	46	15
ENSG00000122783	0.00237699	0.0325341	48	5
ENSG00000105875	0.0158989	0.0368457	258	23
ENSG00000146857	0.00771774	0.0428239	84	6
ENSG00000080802	0.393457	0.248192	238	4
ENSG00000155561	0.0417497	0.100777	784	45
ENSG00000243317	0.0138651	1	16	0
ENSG00000164707	0.00427691	0.076462	165	13
ENSG00000189320	0.00242313	0.0019656	56	11
ENSG00000105887	0.397067	1	40	0
ENSG00000181072	0.0951395	0.11473	149	8
ENSG00000105894	0.121496	0.02213	80	10
ENSG00000157680	0.138353	0.133618	303	12
ENSG00000182158	0.0191722	0.0599853	178	13
ENSG00000122787	0.00100223	0.006657	118	14
ENSG00000122779	0.298956	0.135266	381	16
ENSG00000157703	0.00049224	0.0262293	130	13
ENSG00000105929	0.0046301	0.0134309	253	40
ENSG00000214128	0.00432781	0.0424235	29	6
ENSG00000122778	0.0396964	0.0908909	525	31
ENSG00000146858	0.00177296	0.0141897	72	8
ENSG00000105939	0.0390842	0.0505678	345	29
ENSG00000105948	0.0190207	0.0166319	241	29
ENSG00000157741	0.195867	0.170903	439	16
ENSG00000164898	0.0100521	0.0454473	45	3
ENSG00000146963	0.105913	0.0801615	169	12
ENSG00000188883	0.00196688	0.00692131	85	17
ENSG00000236279	0.00530643	0.0233132	57	8
ENSG00000064393	0.25245	0.13975	366	18
ENSG00000059377	0.00049806	0.00216733	163	22
ENSG00000059378	0.00683863	0.00999408	237	36
ENSG00000006459	0.169928	0.120341	359	15
ENSG00000157800	0.00491868	0.0219132	168	19
ENSG00000146955	0.00428013	0.000148218	69	14
ENSG00000133606	0.115855	0.386272	204	3
ENSG00000146966	0.0511806	0.0452169	345	29
ENSG00000133597	0.00212016	0.00664058	158	23
ENSG00000090266	0.00579472	0.000525209	38	9
ENSG00000157764	0.245337	0.221567	289	9
ENSG00000090263	0.00516306	2.51824e-05	47	9
ENSG00000261115	0.0722484	1	86	0
ENSG00000006530	0.00205364	0.0144758	143	17
ENSG00000257093	0.0203037	0.0177675	136	14
ENSG00000214102	0.00272961	0.0104525	214	27
ENSG00000106028	0.0616897	0.011933	64	11
ENSG00000127362	0.0169003	0.0050817	97	10
ENSG00000127364	0.0155386	0.00103374	99	18
ENSG00000127366	0.013099	0.00733143	127	20
ENSG00000165076	0.00087305	0.00614078	90	14
ENSG00000258083	0.00466916	0.00263353	98	15
ENSG00000258227	0.00129139	0.0167171	71	9
ENSG00000257138	0.0176785	0.0160091	90	11
ENSG00000257335	0.00027648	0.0177928	587	72
ENSG00000258223	0.00091379	0.00523532	87	16
ENSG00000204983	0.00152172	0	7	1
ENSG00000106123	0.0279344	0.0388821	297	36
ENSG00000165125	0.00993753	0.0335265	228	24
ENSG00000127412	0.00060088	0.0104426	202	37
ENSG00000165131	0.0017512	0	31	9
ENSG00000197993	0.00106374	0.00610564	236	43
ENSG00000179468	0.0244941	0.00323869	107	14
ENSG00000225781	0.0336238	0.0412799	69	9
ENSG00000159763	0.00114049	0.0264737	43	4
ENSG00000236398	0.0220939	0.00199211	109	22
ENSG00000221937	0.0354787	0.00179033	90	13
ENSG00000197448	0.00108332	0.00829416	71	9
ENSG00000178826	0.0031995	0.0184947	73	6
ENSG00000106144	0.0246855	0.0253131	151	17
ENSG00000188037	0.00230196	0.00253148	289	55
ENSG00000159784	0.0882606	0.0389018	122	14
ENSG00000159840	0.0220948	0.0146841	169	25
ENSG00000146904	0.00159543	0.00472603	281	49
ENSG00000198420	0.0162813	0.146941	60	3
ENSG00000221910	0.04234	0.00262495	87	15
ENSG00000213215	0.00691652	0.000772095	81	14
ENSG00000221813	0.0137263	0.000156975	90	16
ENSG00000221836	0.00616557	0.00894242	98	14
ENSG00000221933	0.00528249	0.0241403	91	11
ENSG00000221858	0.00483492	0.00316716	102	13
ENSG00000221938	0.00431077	0.0058636	87	12
ENSG00000050327	0.00425738	0.0477195	38	6
ENSG00000106410	0.0139077	0.0210698	200	21
ENSG00000196511	0.00386438	0.0115468	86	11
ENSG00000174469	0.0301627	0.0350751	488	49
ENSG00000170279	0.00128329	0	54	12
ENSG00000055130	0.40139	0.175476	341	13
ENSG00000106462	0.425138	0.336768	289	5
ENSG00000155660	0.0207104	0.0625111	230	16
ENSG00000197362	0.00121511	0.0017167	206	46
ENSG00000204947	0.00189424	0.00158871	320	58
ENSG00000197024	0.067594	0.0540645	216	21
ENSG00000170265	0.116598	0.0667326	209	19
ENSG00000170260	0.00621019	0.0273188	172	20
ENSG00000204946	0.00220621	0.0109252	145	23
ENSG00000196453	0.145789	0.451946	259	4
ENSG00000181220	0.0814096	0.0777817	152	11
ENSG00000133619	0.0173593	0.00587197	276	52
ENSG00000181444	0.00419798	0.00747799	139	29
ENSG00000106479	0.00055711	0.00665819	408	53
ENSG00000171130	0.00904115	1	20	0
ENSG00000127399	0.00183809	0.0134646	80	12
ENSG00000106538	0.0051209	0.0301963	53	9
ENSG00000214022	0.0578669	0.0506549	143	19
ENSG00000196456	0.00671955	0.0267909	107	23
ENSG00000171115	0.0005288	0.0066818	251	36
ENSG00000133574	0.00205413	0.0130081	128	14
ENSG00000133561	0.0041478	0.0118404	105	23
ENSG00000106560	0.00128919	0.00810875	140	16
ENSG00000213203	0.00431182	0.0909849	96	8
ENSG00000196329	0.0017659	0.00924559	116	16
ENSG00000106565	0.00192914	0.000930302	92	18
ENSG00000002933	0.00275643	0.0320756	72	7
ENSG00000002726	0.00107631	0.00386681	230	48
ENSG00000055118	0.145277	0.0750592	237	18
ENSG00000164867	0.00927427	0.0272947	320	48
ENSG00000181652	0.00470421	0.004646	170	38
ENSG00000197150	0.00119146	0.0160576	157	25
ENSG00000213199	0.00044068	0.00532369	136	24
ENSG00000164885	0.134725	0.150199	88	4
ENSG00000164889	0.038568	0.091392	279	17
ENSG00000164896	0.0292846	0.0626836	142	17
ENSG00000164897	0.0196718	0.0309055	45	5
ENSG00000133612	0.072049	0.0606543	216	16
ENSG00000164900	0.202755	0.0924972	88	6
ENSG00000146926	0.00069962	0.00266924	111	25
ENSG00000033050	0.0770776	0.0635276	225	15
ENSG00000033100	0.0066543	0.00136923	228	46
ENSG00000082014	0.167014	0.136136	127	6
ENSG00000013374	0.0132276	0.0295879	266	23
ENSG00000187260	0.00252496	0.00176714	69	13
ENSG00000127377	0.00152752	0.00443506	54	10
ENSG00000106615	0.356258	1	63	0
ENSG00000106617	0.0666445	0.0635554	163	11
ENSG00000106648	0.00042191	0.00465983	182	24
ENSG00000178234	0.0141452	0.0309116	239	29
ENSG00000055609	0.324348	0.233971	1589	47
ENSG00000196584	0.00154149	0.00973403	125	19
ENSG00000133627	0.081377	0.0841294	34	2
ENSG00000130226	0.0354152	0.0481453	257	22
ENSG00000157212	0.127417	0.297769	367	6
ENSG00000157219	0.00331247	0.0208258	99	19
ENSG00000186480	0.101873	0.0516708	63	7
ENSG00000164778	0.11154	0.238552	66	2
ENSG00000146910	0.0015548	0.0101753	57	7
ENSG00000184863	0.171536	0.186484	389	16
ENSG00000164690	0.132135	0.261006	102	3
ENSG00000105982	0.00130851	0.00477649	156	21
ENSG00000105983	0.0144055	0.0123715	152	21
ENSG00000146909	0.00213648	0.0171013	288	30
ENSG00000130675	0.0340035	0.041898	81	10
ENSG00000009335	0.109181	0.0985295	396	25
ENSG00000105993	0.0985822	0.0556104	104	7
ENSG00000155093	0.0193819	0.0450767	281	26
ENSG00000146918	0.0325187	0.101213	461	20
ENSG00000117868	0.035622	0.0213495	274	28
ENSG00000126870	0.00463611	0.0125777	412	45
ENSG00000106018	0.0016225	0.00583463	134	28
ENSG00000172748	0.00128769	0.0145674	76	9
ENSG00000147364	0.00938576	0.0129386	102	23
ENSG00000180190	0.00262165	0.00991718	68	12
ENSG00000104714	0.00196458	0.000193966	118	29
ENSG00000198010	0.0586399	0.204608	299	13
ENSG00000182372	0.0123167	0.0114393	89	19
ENSG00000104728	0.0365409	0.00600673	457	83
ENSG00000176595	0.0240222	0.325632	34	1
ENSG00000036448	0.00045934	0.00130789	544	141
ENSG00000183117	0.0404539	0.132986	1204	110
ENSG00000147316	0.00319945	0.0125819	352	61
ENSG00000091879	0.018568	0.0952486	218	16
ENSG00000155189	0.0171336	0.00737683	143	28
ENSG00000164825	0.0023808	0	25	8
ENSG00000164822	0.00260068	0	35	12
ENSG00000164821	0.00171249	9.4284e-06	28	11
ENSG00000164816	0.00196963	0.00796576	33	7
ENSG00000253958	0.0184059	0.000439726	61	21
ENSG00000147324	0.0737721	0.042474	314	40
ENSG00000104626	0.0209756	0.0119339	134	21
ENSG00000173281	0.0218136	0.0446002	122	12
ENSG00000173273	0.138319	0.0678968	400	35
ENSG00000175806	0.00150701	0	88	34
ENSG00000184647	0.00043563	0	131	39
ENSG00000183638	0.00165144	0.00016179	589	177
ENSG00000171060	0.00071547	0.000375595	89	21
ENSG00000171056	0.0391259	0.0285	104	18
ENSG00000171044	0.125454	0.0915746	187	17
ENSG00000104643	0.0129087	0.0382762	217	29
ENSG00000154319	0.00418204	0.00163961	61	17
ENSG00000136573	0.0029776	0.00645939	184	39
ENSG00000136574	0.262611	0.334884	83	2
ENSG00000154328	0.00135478	0.000458676	131	40
ENSG00000079459	0.00823896	0.0291818	148	39
ENSG00000164733	0.00769444	0.00302237	111	33
ENSG00000205882	0.00165017	0.00508115	33	4
ENSG00000154359	0.135082	0.095813	282	20
ENSG00000250305	0.00101563	0.00729791	180	41
ENSG00000164741	0.0902453	0.106536	530	33
ENSG00000164743	0.0110575	1	113	0
ENSG00000185053	0.0227708	0.0163118	107	21
ENSG00000104723	0.0969898	0.0129298	119	21
ENSG00000038945	0.00210301	0.0136675	170	27
ENSG00000078579	0.0103293	0.122238	59	3
ENSG00000155970	0.0161599	0.0261279	149	19
ENSG00000104219	0.0172475	0.0119083	125	20
ENSG00000198791	0.27124	0.527005	96	1
ENSG00000155975	0.0264093	0.0552202	138	13
ENSG00000003987	0.0137167	0.0117853	252	48
ENSG00000003989	0.00715497	0.0175541	204	30
ENSG00000104213	0.00140797	0.000777662	136	30
ENSG00000129422	0.0111141	0.016813	551	78
ENSG00000104760	0.00032145	0.000436474	141	39
ENSG00000078674	0.0216582	0.0536628	820	77
ENSG00000104763	0.00247236	0.000594207	152	30
ENSG00000171428	0.00208593	6.7117e-05	123	29
ENSG00000156006	0.00053342	0.00265108	126	25
ENSG00000156011	0.0428827	0.0722101	424	31
ENSG00000104611	0.00065771	0.00107616	209	46
ENSG00000147408	0.0157033	0.0111269	190	38
ENSG00000104613	0.0617979	0.0522737	309	26
ENSG00000175445	0.0159591	0.00681833	175	27
ENSG00000036565	0.00040909	0.00250069	119	26
ENSG00000147416	0.130518	0.117524	159	11
ENSG00000061337	0.0571385	0.0463668	200	24
ENSG00000168546	0.0196991	0.131742	140	8
ENSG00000147443	0.00260786	0.00386669	135	26
ENSG00000130227	0.343451	0.223838	376	12
ENSG00000158806	0.00080717	0.00448673	69	9
ENSG00000158815	0.0932138	0.144941	64	3
ENSG00000158856	0.162834	0.0476211	125	11
ENSG00000158863	0.00604878	0.00991372	196	32
ENSG00000275074	0.00582018	0.00167087	85	18
ENSG00000168453	0.0934101	0.022893	338	50
ENSG00000168476	0.020481	0.0188329	75	10
ENSG00000168481	0.0201295	0.00943122	164	32
ENSG00000168484	0.0361594	0.00742219	49	6
ENSG00000168487	0.0354014	0.0440553	335	34
ENSG00000168490	0.268007	0.138346	94	5
ENSG00000168495	0.011403	0.000521405	120	23
ENSG00000197181	0.0186699	0.0196426	328	39
ENSG00000104635	0.0725767	0.118348	146	8
ENSG00000120910	0.0208415	0.0297258	189	16
ENSG00000120896	0.00315584	0.03503	206	28
ENSG00000120913	0.00455225	0.0104271	88	17
ENSG00000241852	0.027565	0.0037578	115	19
ENSG00000158941	0.159221	0.170002	298	12
ENSG00000147439	0.00588218	0.000255547	91	19
ENSG00000179388	0.445314	0.210707	104	4
ENSG00000134020	0.00041336	0.00109518	86	18
ENSG00000008853	0.0728781	0.0189432	201	28
ENSG00000120889	0.00108056	0.00337043	157	19
ENSG00000173535	0.00084405	0.0178656	55	5
ENSG00000173530	0.00155127	0.012808	142	17
ENSG00000104689	0.00137146	0.00209264	120	26
ENSG00000147457	0.0953506	0.147768	147	6
ENSG00000104679	0.00546459	1	114	0
ENSG00000134013	0.00883193	0.0202911	284	44
ENSG00000197217	0.00218134	0.00252774	223	37
ENSG00000147454	0.0436431	0.0665658	103	9
ENSG00000167034	0.0121995	0.0132563	88	12
ENSG00000180053	0.0103688	0.0364007	59	5
ENSG00000159167	0.22408	0.0449895	72	6
ENSG00000042980	0.00059808	0.00425522	299	42
ENSG00000134028	0.00091356	0.00339425	168	26
ENSG00000069206	0.0004281	0.0114376	331	44
ENSG00000104722	0.0735628	0.0599864	361	27
ENSG00000147459	0.0257312	0.0217331	680	70
ENSG00000147437	0.00300363	0.0083147	31	5
ENSG00000104756	0.178721	0.0561791	128	9
ENSG00000184661	0.00401412	0.0206507	409	39
ENSG00000221818	0.179292	0.134541	188	9
ENSG00000221914	0.380671	0.232906	178	5
ENSG00000104765	0.0734724	0.138353	70	3
ENSG00000240694	0.00651243	0.0136962	153	22
ENSG00000092964	0.260854	0.30745	177	4
ENSG00000120907	0.00795482	0.00705022	145	25
ENSG00000015592	0.123584	0.169429	94	4
ENSG00000104228	0.00488765	0.0224712	170	28
ENSG00000120899	0.0539765	0.0379546	345	33
ENSG00000120903	0.00356461	0.00602403	121	23
ENSG00000120915	0.00064754	0.0193544	172	18
ENSG00000120885	0.0297153	0.0501071	152	16
ENSG00000168077	0.00800889	0.0175386	175	26
ENSG00000147419	0.0336154	0.0762334	86	5
ENSG00000171320	0.0105808	0.0148731	250	31
ENSG00000168078	0.00408273	0.00988921	115	8
ENSG00000168079	0.00356184	0.00375121	123	22
ENSG00000189233	0.00179547	0.0147516	284	28
ENSG00000134014	0.0223299	0.00314189	214	24
ENSG00000168081	0.0348523	0.0557051	62	9
ENSG00000186918	0.0745021	0.0869219	152	13
ENSG00000214050	0.00095918	0.00729594	124	16
ENSG00000104290	0.161433	0.0480454	256	22
ENSG00000012232	0.0997238	0.0612713	299	26
ENSG00000104299	0.00783934	0.0347082	215	15
ENSG00000147421	0.336193	0.11766	163	8
ENSG00000197892	0.0399622	0.0352415	579	59
ENSG00000120875	0.0402064	0.0529478	103	10
ENSG00000133872	0.0114165	0.0168324	154	13
ENSG00000104660	0.0286419	0.0751672	31	2
ENSG00000177669	0.00339952	1	130	0
ENSG00000104671	0.00900619	0.027601	60	4
ENSG00000157110	0.194284	0.0817228	54	3
ENSG00000197265	0.0469422	0.0311827	137	11
ENSG00000253457	0.0185769	1	34	0
ENSG00000104687	0.00822085	0.00374163	121	16
ENSG00000104695	0.230177	0.0413513	123	12
ENSG00000133863	0.00798246	0.0237179	1400	129
ENSG00000172733	0.0648613	0.304654	128	3
ENSG00000165392	0.00395361	0.0139239	572	66
ENSG00000157168	0.0863662	0.0913995	209	11
ENSG00000172728	0.00063808	0.00842905	201	31
ENSG00000198042	0.0375204	0.0850867	136	6
ENSG00000129696	0.00183409	0.0219084	184	16
ENSG00000133874	0.0119047	0.00322212	61	10
ENSG00000133878	0.0236865	0.0150605	56	7
ENSG00000156687	0.086599	0.0730691	326	26
ENSG00000215262	0.00144529	0.0120368	429	53
ENSG00000183779	0.276528	0.0844448	78	4
ENSG00000147475	0.0364986	0.0157698	121	11
ENSG00000147471	0.00593024	0.0251344	93	11
ENSG00000020181	0.0261308	0.035571	264	31
ENSG00000104221	0.00376493	0.00986917	163	28
ENSG00000156675	0.0496962	0.0154708	412	43
ENSG00000169154	0.00044884	0.00204909	154	26
ENSG00000188778	0.00756389	0.00728159	65	19
ENSG00000187840	0.0360263	1	2	0
ENSG00000129691	0.122811	0.0771373	234	14
ENSG00000147465	0.00523306	0.00108424	83	16
ENSG00000175324	0.0306954	0.0027837	51	9
ENSG00000156735	0.0270458	0.0769001	172	15
ENSG00000085788	0.0124245	0.016107	283	31
ENSG00000147535	0.00155977	0.000165871	76	15
ENSG00000147548	0.171308	0.201898	663	16
ENSG00000165046	0.00092887	0.00144796	197	31
ENSG00000077782	0.141811	0.115385	264	8
ENSG00000147526	0.0995328	0.0341836	299	26
ENSG00000169499	0.016794	0.0235662	136	15
ENSG00000169495	0.00044006	0.00766221	97	18
ENSG00000169490	0.0231006	0.00351199	80	15
ENSG00000168615	0.0748412	0.0488785	304	23
ENSG00000197140	0.00037867	0.0080202	302	35
ENSG00000168619	0.00054057	0.00169149	330	57
ENSG00000104755	0.00058102	0.0110997	328	40
ENSG00000131203	0.00051506	0.00516737	144	18
ENSG00000188676	0.00114547	0.000716131	126	21
ENSG00000176907	0.0320666	0.00756069	39	5
ENSG00000165061	0.075976	0.0198533	98	11
ENSG00000104332	0.167258	0.0503464	107	9
ENSG00000147533	0.104817	0.118174	48	2
ENSG00000147536	0.0051527	9.87312e-05	85	12
ENSG00000158669	0.10421	0.124943	133	6
ENSG00000165066	0.0102108	0.0454279	60	3
ENSG00000029534	0.0609145	0.154017	514	23
ENSG00000083168	0.482638	0.621174	828	5
ENSG00000070718	0.0223825	0.00522375	127	14
ENSG00000104368	0.00629443	0.0268393	228	28
ENSG00000104365	0.0426895	0.0807722	285	23
ENSG00000070501	0.0183381	0.0306847	130	11
ENSG00000104371	0.00103191	0.00155258	87	18
ENSG00000078668	0.0999716	0.175592	104	3
ENSG00000168575	0.067964	0.0797347	186	16
ENSG00000176209	0.00342659	0.0332295	48	4
ENSG00000147432	0.00165734	0.0133019	173	28
ENSG00000147434	0.0022579	0.0333341	172	20
ENSG00000131931	0.0990435	0.0907098	97	6
ENSG00000120925	0.0134705	0.0392571	98	8
ENSG00000168172	0.0791538	0.111644	294	11
ENSG00000168522	0.0173584	0.0521241	151	9
ENSG00000185900	0.00508083	0.00550335	121	18
ENSG00000165102	0.00431627	0.0131031	188	24
ENSG00000164808	0.00083687	0.00503584	335	41
ENSG00000221869	0.060179	0.307581	38	1
ENSG00000253729	0.181967	0.285772	1499	28
ENSG00000104738	0.0248621	0.0302766	270	30
ENSG00000169139	0.0807015	0.124363	53	2
ENSG00000034239	0.00077527	0.000218814	79	11
ENSG00000019549	0.238546	0.483377	108	1
ENSG00000168333	0.00093942	0.00941595	31	3
ENSG00000147481	0.0183158	0.0569846	195	18
ENSG00000147485	0.00023343	0.00540493	456	86
ENSG00000168300	0.102822	0.220196	127	2
ENSG00000147488	0.0501392	0.0890838	367	22
ENSG00000196711	0.00275542	0.00147364	33	5
ENSG00000023287	0.211086	0.176134	773	25
ENSG00000082556	0.00738898	0.0279552	103	11
ENSG00000047249	0.0303243	0.01981	207	27
ENSG00000147509	0.0141912	0.0212403	121	18
ENSG00000187735	0.0376172	0.0599856	93	4
ENSG00000120992	0.0164811	0.0253459	62	5
ENSG00000137547	0.00871601	0.00349992	112	14
ENSG00000164736	0.123691	0.333793	97	3
ENSG00000104237	0.00624974	0.0103995	895	110
ENSG00000206579	0.0879472	0.208088	209	8
ENSG00000167904	0.0141776	0.0432641	136	10
ENSG00000137574	0.0036966	0.0180642	382	37
ENSG00000254087	0.30009	0.225277	219	6
ENSG00000008988	0.250164	1	24	0
ENSG00000172680	0.0125035	0.034996	111	13
ENSG00000181690	0.259069	0.173931	201	6
ENSG00000170791	0.00180479	0.0233467	34	3
ENSG00000170786	0.00151462	0.033379	124	8
ENSG00000181195	0.00235178	0.00236682	109	20
ENSG00000104331	0.0368227	0.0710108	108	4
ENSG00000169122	0.064634	0.118138	114	6
ENSG00000215114	0.00597245	0.0635247	114	8
ENSG00000167910	0.00060058	0.0449053	192	17
ENSG00000137575	0.0660098	0.029121	85	7
ENSG00000035681	0.0165364	0.032143	326	32
ENSG00000198846	0.319262	0.186104	171	4
ENSG00000178538	0.0406452	0.0521372	118	12
ENSG00000104388	0.337809	0.226317	61	2
ENSG00000171316	0.386829	0.371838	1108	17
ENSG00000177182	0.063878	0.156769	129	6
ENSG00000198363	0.00852727	0.0130372	300	42
ENSG00000185942	0.0200908	0.0452019	62	5
ENSG00000137563	0.00508621	0.148308	112	4
ENSG00000137561	0.00399812	0.10596	44	2
ENSG00000185728	0.508298	0.589928	222	2
ENSG00000180828	0.169757	0.18889	50	3
ENSG00000172817	0.00094884	0.00730595	212	20
ENSG00000104442	0.0665506	0.0240102	110	11
ENSG00000066855	0.00961098	0.00901007	125	15
ENSG00000205268	0.037289	0.0123035	190	25
ENSG00000147570	0.00285438	0.00566579	93	16
ENSG00000147573	0.00356091	0.00775992	217	27
ENSG00000147571	0.0415312	0.0707626	35	4
ENSG00000179041	0.0643724	0.0574022	127	11
ENSG00000147576	0.00050075	0.0212303	131	7
ENSG00000169085	0.0115788	0.177882	62	2
ENSG00000185697	0.158912	0.189091	310	9
ENSG00000175073	0.256547	0.321503	466	7
ENSG00000104205	0.0324486	0.0200614	189	19
ENSG00000178460	0.0015108	0.0235581	271	19
ENSG00000261787	0.00979052	1	19	0
ENSG00000178125	0.00083619	0.004555	105	11
ENSG00000121022	0.258905	0.24675	140	4
ENSG00000104218	0.00898584	0.0107503	498	61
ENSG00000066777	0.294506	0.231	743	20
ENSG00000165078	0.00053867	0.00680817	201	37
ENSG00000046889	0.0356604	0.0553081	627	44
ENSG00000165084	0.0155997	0.0192385	183	21
ENSG00000137573	0.0648177	0.121269	357	20
ENSG00000137571	0.0225716	0.0180476	287	37
ENSG00000147596	0.102436	0.127086	211	8
ENSG00000140396	0.357964	0.260505	477	11
ENSG00000067167	0.0990672	0.149149	132	5
ENSG00000147592	0.00278946	0.00277628	110	16
ENSG00000221947	0.00056859	3.14418e-07	170	26
ENSG00000104313	0.0904849	0.290468	217	4
ENSG00000178860	0.0401245	0.00782228	58	11
ENSG00000104321	0.00064086	0.001909	359	53
ENSG00000182674	0.120835	0.143984	323	15
ENSG00000147601	0.0190463	0.119517	141	5
ENSG00000164764	0.00248746	0.0112522	93	16
ENSG00000147604	0.439204	1	46	0
ENSG00000121039	0.208356	0.0630355	95	6
ENSG00000040341	0.0777555	0.116768	200	8
ENSG00000104343	0.0109704	0.0944185	53	4
ENSG00000154582	0.379729	1	30	0
ENSG00000175606	0.00670353	0.00722917	87	14
ENSG00000154589	0.00130698	0.00406321	73	11
ENSG00000104369	0.135634	0.146928	223	10
ENSG00000104381	0.0339422	0.00646633	151	21
ENSG00000137558	0.0103783	0.0160275	106	14
ENSG00000121005	0.0122381	0.0172587	225	34
ENSG00000164749	0.033578	0.0597673	160	10
ENSG00000091656	0.280594	0.215997	1361	42
ENSG00000164751	0.00861278	0.0131639	145	18
ENSG00000171033	0.0750625	0.146014	29	1
ENSG00000104427	0.026928	0.0602321	110	5
ENSG00000104432	0.00726104	0.114717	67	2
ENSG00000104435	0.30666	0.375157	80	1
ENSG00000164683	0.052887	0.172143	89	4
ENSG00000147586	0.00426418	0.00156596	58	10
ENSG00000076554	0.0438472	0.0693944	85	6
ENSG00000205189	0.313075	0.0817885	267	19
ENSG00000164684	0.209964	0.179122	137	5
ENSG00000076641	0.061093	0.0193807	162	23
ENSG00000164687	0.00726859	0.00085807	28	4
ENSG00000147588	0.00262526	0.0190051	54	6
ENSG00000205186	0.00305472	0.0049988	47	5
ENSG00000170323	0.00728928	0.00244248	42	8
ENSG00000197416	0.0008624	0	55	12
ENSG00000133731	0.00570928	0.0445013	87	6
ENSG00000253598	0.00624355	0.00650625	163	17
ENSG00000104231	0.00108604	0.0112596	111	12
ENSG00000164695	0.00140677	0.00406882	91	19
ENSG00000104497	0.0616932	0.00336569	125	21
ENSG00000184672	0.0664469	0.037416	99	10
ENSG00000133739	0.0008707	0.00800816	477	61
ENSG00000133740	0.0428428	0.0667671	85	7
ENSG00000176731	0.00863686	0	33	7
ENSG00000185015	0.00133841	0.014618	85	9
ENSG00000133742	0.00086276	0.00120342	85	15
ENSG00000164879	0.00577395	0.00661527	85	18
ENSG00000104267	0.0187499	0.0121309	87	15
ENSG00000147613	0.00310243	0.00859598	137	19
ENSG00000147614	0.00047809	0.0013747	134	24
ENSG00000164893	0.00050783	0.00248563	187	31
ENSG00000123124	0.0924739	0.0848366	398	24
ENSG00000176623	0.00046039	0.00267247	142	20
ENSG00000085719	0.00121215	0.00144513	151	21
ENSG00000170289	0.00042704	0.00379896	305	42
ENSG00000176571	0.00038884	0.0173608	145	17
ENSG00000156103	0.183719	0.421962	220	3
ENSG00000104312	0.0552489	0.0479725	193	16
ENSG00000164823	0.0422322	0.0413507	242	14
ENSG00000104320	0.0123087	0.00850946	325	41
ENSG00000104325	0.00131915	0.00776783	99	13
ENSG00000104327	0.0474233	0.0630076	114	9
ENSG00000180694	0.0256107	0.0355115	73	6
ENSG00000123119	0.0121702	0.0303743	124	16
ENSG00000253250	0.0206915	1	30	0
ENSG00000155099	0.0381593	0.00800604	89	12
ENSG00000155100	0.0111958	0.0138952	131	14
ENSG00000214954	0.00237605	1	98	0
ENSG00000147606	0.00050895	0.0146301	224	25
ENSG00000079102	0.445893	0.477305	211	3
ENSG00000205133	0.0126123	1	28	0
ENSG00000188343	0.0126712	0.0120274	113	15
ENSG00000183808	0.0519551	0.0431279	277	16
ENSG00000164953	0.00238579	0.00570357	384	57
ENSG00000164951	0.0730983	0.0708709	199	14
ENSG00000079112	0.00111285	0.0121823	258	33
ENSG00000164949	0.00882109	0.00212902	98	25
ENSG00000197275	0.00117823	0.00767107	395	45
ENSG00000265817	0.044748	1	120	0
ENSG00000164944	0.13392	0.103006	735	42
ENSG00000104413	0.0386692	0.0707957	215	17
ENSG00000156162	0.00132817	0.00587492	308	35
ENSG00000164941	0.0405191	0.1013	405	21
ENSG00000175305	0.039102	0.159725	163	7
ENSG00000164938	0.0218231	0.023241	92	9
ENSG00000156170	0.00197047	0	94	13
ENSG00000175895	0.151017	0.0923995	96	4
ENSG00000156172	0.00139757	0.00693609	85	12
ENSG00000156466	0.0932537	0.226087	110	4
ENSG00000156467	0.0133716	0.0179852	54	5
ENSG00000156469	0.00096252	0.00385676	157	21
ENSG00000156471	0.0640656	0.0224942	167	27
ENSG00000169439	0.0606495	0.00288493	65	7
ENSG00000104324	0.0017882	0.00463647	163	21
ENSG00000180543	0.0386121	0.0787552	130	11
ENSG00000147649	0.130797	0.0658425	234	17
ENSG00000104341	0.00930127	0.00275952	68	13
ENSG00000132561	0.00647167	0.0203136	352	33
ENSG00000156482	0.670909	1	39	0
ENSG00000177459	0.00380832	0.00280215	152	18
ENSG00000132541	0.00099096	0.00589535	46	7
ENSG00000104356	0.0171079	0.00902609	423	58
ENSG00000104361	0.00168366	0.00131134	124	17
ENSG00000156486	0.0237623	0.0377188	147	15
ENSG00000104375	0.0264897	0.0251741	195	21
ENSG00000164920	0.14811	0.116376	91	6
ENSG00000132549	0.0322208	0.0227535	1502	156
ENSG00000164919	0.0137372	0.0888966	24	2
ENSG00000132554	0.00047867	0.0101315	612	85
ENSG00000156509	0.00763363	0.0458932	321	15
ENSG00000147669	0.0279622	0.000750911	23	2
ENSG00000104450	0.00090932	0.0148957	363	33
ENSG00000034677	0.182204	0.0458707	321	26
ENSG00000186106	0.0726217	0.0535166	62	7
ENSG00000174226	0.00049104	0.00733019	174	26
ENSG00000070756	0.407818	0.550352	111	1
ENSG00000164924	0.511166	1	50	0
ENSG00000120963	0.410005	1	30	0
ENSG00000083307	0.161904	0.123683	242	16
ENSG00000104490	0.114757	0.0492152	75	8
ENSG00000048392	0.0168329	0.0437627	149	10
ENSG00000104517	0.495018	0.523014	1043	9
ENSG00000155087	0.0562805	0.0186616	94	8
ENSG00000155090	0.235844	0.0699847	149	12
ENSG00000155096	0.159036	0.1508	160	5
ENSG00000155097	0.0729735	0.0149395	141	22
ENSG00000164929	0.00659407	0.00169258	34	6
ENSG00000164930	0.0352343	0.00461892	291	45
ENSG00000164932	0.0302336	0.0564032	94	4
ENSG00000164933	0.00718672	0.0135732	146	15
ENSG00000164934	0.00856662	0.0170813	169	18
ENSG00000176406	0.0524648	0.112022	665	40
ENSG00000164935	0.00234492	0.0146615	164	22
ENSG00000147647	0.00264458	0.0132593	141	14
ENSG00000147650	0.105393	0.121116	342	13
ENSG00000169946	0.144428	0.217439	443	15
ENSG00000164830	0.0418255	0.0796851	328	17
ENSG00000174429	0.00317126	0.00850684	155	22
ENSG00000154188	0.0676107	0.136516	212	11
ENSG00000147655	0.0133355	0.0588743	115	8
ENSG00000104408	0.196393	0.0554245	139	10
ENSG00000104412	0.0114769	0.020423	112	13
ENSG00000164841	0.00889963	0.01964	107	13
ENSG00000174417	0.0159715	0.0423929	148	13
ENSG00000120526	0.00604924	0.0167249	249	31
ENSG00000120533	0.183534	1	45	0
ENSG00000205038	0.00047134	0.00742163	1418	196
ENSG00000147654	0.0246857	0.0619986	101	7
ENSG00000147642	0.0556697	0.0484166	212	17
ENSG00000164794	0.10882	0.699519	159	1
ENSG00000164796	0.0776309	0.0951269	1419	103
ENSG00000104447	0.273575	0.397293	528	6
ENSG00000147677	0.0709277	0.0353127	141	15
ENSG00000147679	0.00445991	0.0618221	103	4
ENSG00000164754	0.351001	0.420421	229	3
ENSG00000205002	0.00200141	0.0128167	46	10
ENSG00000164756	0.00117753	0.0305208	122	8
ENSG00000164758	0.0474359	0.0866191	55	3
ENSG00000182197	0.101719	0.168398	298	12
ENSG00000177570	0.00520387	0.0225847	91	17
ENSG00000164761	0.0154337	0.0750983	187	11
ENSG00000184374	0.00262111	0.00848767	97	12
ENSG00000147676	0.0285824	0.00144087	39	12
ENSG00000136999	0.00816923	0.0265848	126	13
ENSG00000136960	0.0438208	0.0361285	347	28
ENSG00000064313	0.0739559	0.0770233	471	25
ENSG00000136982	0.00271153	0.0199729	167	17
ENSG00000155792	0.00338358	0.00427778	124	17
ENSG00000187955	0.0180195	0.0288597	626	59
ENSG00000172172	0.00731825	0.0114987	66	9
ENSG00000172167	0.00176455	0.0106578	412	48
ENSG00000172164	0.00366647	0.0137346	167	25
ENSG00000170961	0.28357	0.102128	255	14
ENSG00000178764	0.110234	0.0757123	311	26
ENSG00000136986	0.0190956	0.0410578	106	11
ENSG00000156787	0.00071579	0.00747571	457	61
ENSG00000147689	0.00085347	0.0227645	111	14
ENSG00000189376	0.00150455	0.00430325	160	27
ENSG00000165156	0.097247	0.10667	376	19
ENSG00000156802	0.0884139	0.0618946	509	30
ENSG00000156795	0.00262854	0.00181538	73	9
ENSG00000156804	0.0369832	0.0821547	144	10
ENSG00000175946	0.0007635	0.00171959	197	38
ENSG00000104537	0.00074785	0.00325269	116	19
ENSG00000176853	0.060678	0.0899763	315	17
ENSG00000214814	0.00048111	0.0066783	661	88
ENSG00000164983	0.0238403	0.00606765	45	6
ENSG00000183665	0.00606839	0.0431992	184	22
ENSG00000170881	0.0746855	0.0669798	277	17
ENSG00000147687	0.00151769	0.00797971	106	16
ENSG00000147684	0.0100069	0.0033095	104	20
ENSG00000170873	0.220426	0.134631	231	9
ENSG00000180938	0.00251429	0.0264904	266	26
ENSG00000104549	0.0340519	0.0703568	216	15
ENSG00000164961	0.0176888	0.0172069	439	55
ENSG00000156831	0.012405	0.00110161	96	15
ENSG00000173334	0.0903045	0.0262736	95	10
ENSG00000168672	0.0237619	0.0441343	95	17
ENSG00000212993	0.00353881	0.0140329	29	3
ENSG00000136997	0.134638	0.723683	153	1
ENSG00000147697	0.00057104	0.0078295	195	28
ENSG00000153310	0.40845	0.232154	117	2
ENSG00000153317	0.163859	0.120079	405	21
ENSG00000155897	0.0294368	0.06471	365	27
ENSG00000132294	0.0387522	0.0179488	267	29
ENSG00000132297	0.00461898	1	134	0
ENSG00000184156	0.0872015	0.0964722	275	18
ENSG00000129295	0.00054925	0.00199632	180	25
ENSG00000165071	0.00054274	0.00116384	103	20
ENSG00000129292	0.170367	0.0995512	452	24
ENSG00000042832	0.00079741	0.0099534	987	171
ENSG00000155926	0.0522962	0.0311236	98	11
ENSG00000104415	0.00641621	0.012209	117	20
ENSG00000104419	0.0252029	0.0152312	95	14
ENSG00000008513	0.0272345	0.0546885	101	9
ENSG00000066827	0.146437	0.045332	481	40
ENSG00000131773	0.0837305	0.0710537	146	8
ENSG00000147724	0.058595	0.0768364	455	30
ENSG00000169436	0.00301402	0.0129566	463	54
ENSG00000169427	0.175489	0.278343	118	3
ENSG00000167632	0.0225722	0.00654172	350	52
ENSG00000104472	0.0046544	1	44	0
ENSG00000123908	0.476404	0.412459	269	3
ENSG00000169398	0.114843	0.126822	386	20
ENSG00000105339	0.0154599	0.0211976	404	48
ENSG00000022567	0.0215915	0.0581227	219	21
ENSG00000204882	0.00856783	0.0960103	64	5
ENSG00000184489	0.0473391	0.0911644	38	3
ENSG00000226807	0.0112779	0.0101527	349	62
ENSG00000171045	0.00125099	0.00714865	158	27
ENSG00000181790	0.133764	0.327604	340	7
ENSG00000198576	0.105472	0.0924802	147	15
ENSG00000167653	0.00162979	0.00272075	36	7
ENSG00000160886	0.00168343	0.00891725	64	9
ENSG00000130193	0.00509887	0.114001	23	2
ENSG00000126233	0.00375773	0.0647994	29	3
ENSG00000197353	0.00423297	0.0270656	28	3
ENSG00000180155	0.00216823	0.0527186	33	3
ENSG00000167656	0.00441442	0.00328717	28	3
ENSG00000104499	0.0008635	0.003505	51	5
ENSG00000160882	0.00058745	0.0112465	92	13
ENSG00000179142	0.00089619	0.03098	77	6
ENSG00000160932	0.0159937	0.010854	23	2
ENSG00000261667	0.00625304	1	30	0
ENSG00000176956	0.0357493	0.0151692	36	5
ENSG00000181638	0.00291982	0.00592793	75	10
ENSG00000250571	0.00183678	0.000766992	37	10
ENSG00000185730	0.00202846	0.00110902	49	11
ENSG00000184428	0.000588	0	218	49
ENSG00000158106	0.00112151	0.00354781	163	34
ENSG00000182759	0.0532905	0.0154706	39	7
ENSG00000014164	0.0252152	0.0596619	255	20
ENSG00000104518	0.00194978	0.00483736	149	33
ENSG00000204839	0.00062171	0.0115286	122	20
ENSG00000147813	0.00044157	0.000935271	103	25
ENSG00000104529	0.0195794	0.016226	179	27
ENSG00000179886	0.0162828	0.0251677	126	21
ENSG00000104524	0.00101629	0.0045792	55	8
ENSG00000104522	0.00435759	0.018898	87	15
ENSG00000183309	0.00724265	0.0133177	235	27
ENSG00000181135	0.00094969	0.00982109	128	20
ENSG00000255181	0.0021541	1	52	0
ENSG00000181085	0.00062575	0.00386959	120	24
ENSG00000180921	0.0077506	0.0540005	250	29
ENSG00000180900	0.0575792	0.0565741	344	31
ENSG00000179950	0.355593	0.358918	153	3
ENSG00000185189	0.0250901	0.0528068	117	8
ENSG00000261150	0.00504557	0.00129303	593	141
ENSG00000178209	0.0231398	0.0454452	1506	170
ENSG00000178685	0.00575315	0.00692247	259	48
ENSG00000178719	0.0319768	0.0590407	85	7
ENSG00000186583	0.00176246	0.00501402	106	18
ENSG00000178814	0.00228797	0.00164371	253	49
ENSG00000178896	0.0208019	0.010237	63	10
ENSG00000197858	0.00430844	0.00246574	156	30
ENSG00000179091	0.0151211	0.12492	82	6
ENSG00000179526	0.00182005	0.0116672	86	15
ENSG00000179632	0.119709	0.165635	86	3
ENSG00000179698	0.00189484	1	269	0
ENSG00000235173	0.00111072	0.0131013	77	11
ENSG00000179832	0.00240307	0.0644596	261	16
ENSG00000261236	0.00674205	0.0217031	177	29
ENSG00000185122	0.0799713	0.0708421	90	7
ENSG00000185000	0.00586322	0.0135341	118	19
ENSG00000182325	0.00143006	0.0150891	128	20
ENSG00000185803	0.00270424	0.0164457	95	10
ENSG00000173137	0.00797588	0.016939	114	19
ENSG00000071894	0.056513	0.0389503	354	40
ENSG00000147804	0.00181118	0.0143668	136	23
ENSG00000160948	0.0299006	0.0185883	64	6
ENSG00000160949	0.00266207	0.0137408	322	44
ENSG00000187954	0.0597567	1	37	0
ENSG00000167702	0.00462171	0.00337597	163	49
ENSG00000160973	0.00462921	0.00984856	94	24
ENSG00000160972	0.0037776	0.00453482	113	27
ENSG00000167701	0.00033382	0.00122223	118	24
ENSG00000167700	0.00048597	0.00963563	68	12
ENSG00000160957	0.00251252	0.000565842	331	92
ENSG00000160959	0.0283072	0.00287643	125	22
ENSG00000254402	0.00369687	0.0215207	85	15
ENSG00000213563	0.00198684	0.0148603	16	3
ENSG00000147799	0.115547	0.0902421	330	28
ENSG00000198169	0.00414319	0.0038675	236	33
ENSG00000196378	0.0110753	0.0398771	239	21
ENSG00000161016	0.590866	1	72	0
ENSG00000197363	0.00089633	0.00204867	136	26
ENSG00000147789	0.00584542	0.0227948	314	35
ENSG00000170619	0.00560338	0.000933363	59	16
ENSG00000196150	0.0316985	0.0857275	205	13
ENSG00000170631	0.00424376	0.0137873	216	28
ENSG00000182307	0.00265928	0.0184705	84	12
ENSG00000107099	0.0366746	0.0566901	686	62
ENSG00000107104	0.0072756	0.00940792	461	73
ENSG00000137090	0.204956	0.224735	100	4
ENSG00000064218	0.0168551	0.00703707	137	25
ENSG00000173253	0.0276673	0.0272925	173	23
ENSG00000080503	0.326221	0.131899	549	28
ENSG00000147852	0.0503803	0.0437481	325	37
ENSG00000168263	0.00072577	0	178	70
ENSG00000080608	0.00215235	0.0101931	254	38
ENSG00000080298	0.469698	0.245648	272	11
ENSG00000107249	0.0978101	0.0300843	279	38
ENSG00000106688	0.0171306	0.0350403	143	19
ENSG00000106686	0.0005758	0.000866704	147	34
ENSG00000205808	0.0258167	0.00755486	67	15
ENSG00000106993	0.0936754	0.0510171	132	16
ENSG00000147853	0.0013109	0	69	19
ENSG00000120158	0.0194489	0.0603014	118	9
ENSG00000096968	0.0900155	0.051979	459	42
ENSG00000120210	0.00250843	0.00480366	109	21
ENSG00000120211	0.00202573	0.0169681	66	9
ENSG00000107014	0.00404098	0	64	16
ENSG00000107018	0.00117591	0.000342333	59	14
ENSG00000107020	0.00233548	0	55	13
ENSG00000120217	0.0432488	0.102839	111	6
ENSG00000197646	0.00111185	0.0111412	92	17
ENSG00000107036	0.0949904	0.0897957	513	39
ENSG00000099219	0.0180534	0.00783828	295	46
ENSG00000120215	0.00548662	0	56	13
ENSG00000183354	0.12576	0.0791355	809	57
ENSG00000137040	0.0466549	0.0529623	450	42
ENSG00000137033	0.00107763	0.00659775	114	21
ENSG00000170777	0.00116632	0.00200901	57	10
ENSG00000147854	0.181617	0.171027	334	13
ENSG00000178445	0.0201882	0.00919281	306	49
ENSG00000107077	0.0445398	0.0261121	450	58
ENSG00000137038	0.00301359	0.00316234	34	8
ENSG00000153707	0.183613	0.216111	698	24
ENSG00000107165	0.00080091	0.000544766	190	43
ENSG00000153714	0.0232573	0.048327	60	7
ENSG00000107186	0.00551767	0.00651276	687	112
ENSG00000147862	0.506893	0.766363	171	1
ENSG00000175893	0.0659301	0.0457961	90	9
ENSG00000147869	0.0139431	0.00510659	87	10
ENSG00000164946	0.00088798	0.00913923	683	121
ENSG00000155158	0.00293459	0.0105542	262	38
ENSG00000164975	0.0121312	0.00615135	117	19
ENSG00000164985	0.244128	0.116671	236	11
ENSG00000164989	0.00712642	0.00554659	584	96
ENSG00000173068	0.329912	0.163676	331	13
ENSG00000044459	0.00333361	0.00200714	616	124
ENSG00000107295	0.132638	0.0377682	138	15
ENSG00000178031	0.0209213	0.046123	622	77
ENSG00000155875	0.00074749	0	192	50
ENSG00000155876	0.231382	0.063027	102	11
ENSG00000147874	0.00363148	0.0153705	142	22
ENSG00000147872	0.00855946	0.0212029	148	22
ENSG00000137145	0.0722473	0.0440804	732	57
ENSG00000137154	0.603644	0.429503	91	1
ENSG00000177076	0.00745106	0.00442867	60	12
ENSG00000155886	0.0566829	0.0408519	209	23
ENSG00000171843	0.480484	0.466066	189	2
ENSG00000188352	0.00577826	0.0130909	633	93
ENSG00000188921	0.00157281	0.00710607	100	18
ENSG00000198642	0.147053	0.0394051	256	27
ENSG00000184995	0.0143251	0.00405014	87	16
ENSG00000099810	0.0139648	0.0141749	102	11
ENSG00000147889	0.00944808	0.158107	21	3
ENSG00000147883	0.0019493	0.00968023	23	4
ENSG00000176399	0.00428392	0.0153903	182	29
ENSG00000107105	0.310351	0.423858	124	2
ENSG00000205442	0.00224955	1	85	0
ENSG00000198680	0.0285928	0.00187352	30	13
ENSG00000120159	0.0180982	0.0273704	123	13
ENSG00000137055	0.0545448	0.0364958	308	31
ENSG00000096872	0.00175035	0.00987705	264	34
ENSG00000184434	0.00064672	0.0154188	153	15
ENSG00000120156	0.182642	0.149442	417	21
ENSG00000120160	0.00091735	0	103	23
ENSG00000120162	0.0782752	0.074332	76	6
ENSG00000147896	0.00226807	0.00021154	99	19
ENSG00000147894	0.0151325	0.0165328	175	21
ENSG00000174482	0.0853959	0.0612103	170	14
ENSG00000122729	0.00468701	0.010494	293	33
ENSG00000107201	0.00126825	0.00493824	385	45
ENSG00000197579	0.211888	0.100599	462	22
ENSG00000165264	0.00495734	0	55	15
ENSG00000122728	0.0448083	0.112996	699	30
ENSG00000188133	0.020417	0.00989624	85	12
ENSG00000137074	0.00169703	0.00360299	127	18
ENSG00000086061	0.304068	0.0416758	144	12
ENSG00000122692	0.394295	0.622311	142	1
ENSG00000086062	0.0673947	0.0586561	109	8
ENSG00000122711	0.00094528	6.49157e-05	28	5
ENSG00000107262	0.0131272	0.00943058	85	15
ENSG00000086065	0.0212288	0.0272272	87	8
ENSG00000086102	0.0578441	0.031317	471	42
ENSG00000165269	0.00191803	0.0484691	15	1
ENSG00000165272	0.0467238	0.059719	65	9
ENSG00000165271	0.0443083	0.0744855	308	22
ENSG00000230453	0.00145368	0.245838	167	1
ENSG00000107341	0.449187	0.527226	100	1
ENSG00000137073	0.0353731	0.0434588	353	32
ENSG00000198876	0.0691916	0.0299959	173	21
ENSG00000165006	0.0620115	0.342677	172	2
ENSG00000186638	0.0047055	0.0155902	502	52
ENSG00000164978	0.00089518	0.000495997	65	11
ENSG00000164976	0.0059194	0.00847991	216	45
ENSG00000164972	0.00158543	0.0196262	85	12
ENSG00000164970	0.261873	0.085555	56	4
ENSG00000122735	0.00191975	0.0138397	245	28
ENSG00000168913	0.0360442	0.0126077	19	5
ENSG00000122756	0.126815	0.116667	94	6
ENSG00000164967	0.0143357	0.0513606	37	2
ENSG00000137100	0.00658546	0.00247367	67	13
ENSG00000205143	0.00631006	0.00157402	91	17
ENSG00000147955	0.0173077	0.0528156	61	8
ENSG00000213930	0.0101275	0.013364	122	25
ENSG00000137070	0.00548775	0.00173957	116	25
ENSG00000213927	0.00410269	0	37	10
ENSG00000172724	0.00817468	0.0433418	25	2
ENSG00000137077	0.01541	0.0157419	53	7
ENSG00000205108	0.00271428	1	123	0
ENSG00000122733	0.0118718	0.0225771	124	13
ENSG00000137094	0.133024	0.0935752	120	6
ENSG00000174038	0.00267831	0.00576391	400	66
ENSG00000165280	0.624278	0.551736	229	2
ENSG00000221829	0.00467219	0.00850957	215	37
ENSG00000165282	0.00527846	0.0116506	293	48
ENSG00000165283	0.0926067	0.0502946	103	12
ENSG00000005238	0.187881	0.0675513	128	12
ENSG00000198722	0.0218983	0.014741	569	76
ENSG00000198853	0.139824	0.127287	439	24
ENSG00000215187	0.00067155	0.00120064	77	19
ENSG00000107140	0.12468	0.0915871	151	11
ENSG00000137101	0.00627364	0.0488801	166	21
ENSG00000137078	0.0759829	0.0264554	66	10
ENSG00000159884	0.0143314	0.0068257	92	16
ENSG00000137135	0.00186192	0.0164111	105	17
ENSG00000107159	0.00051788	0.00885951	114	19
ENSG00000198467	0.122646	0.0112176	120	15
ENSG00000137076	0.175712	0.154936	736	30
ENSG00000107175	0.00270348	0.00488358	129	20
ENSG00000070610	0.017114	0.0120925	343	57
ENSG00000107185	0.0165768	0.00525892	122	19
ENSG00000215183	0.0164032	0.0433791	55	7
ENSG00000159899	0.0655454	0.0514601	314	26
ENSG00000137098	0.00140843	0.00502471	142	28
ENSG00000137133	0.00138891	0.00971587	39	6
ENSG00000204930	0.00115272	0.0050344	146	16
ENSG00000137103	0.0146053	0.048181	126	11
ENSG00000168828	0.0398884	0	81	17
ENSG00000278889	0.0367681	2.7101e-05	75	8
ENSG00000122707	0.015936	0.0208277	390	35
ENSG00000122694	0.00679099	0.00344664	51	9
ENSG00000185972	0.0378721	0.0360948	188	15
ENSG00000122705	0.104794	0.15711	80	5
ENSG00000159921	0.0325462	0.00234507	205	28
ENSG00000137075	0.257292	0.125349	186	11
ENSG00000165304	0.00920489	0.0107074	285	32
ENSG00000196092	0.262753	0.173605	111	6
ENSG00000147905	0.00348937	0.0108557	274	29
ENSG00000137106	0.00408831	0.000504393	86	15
ENSG00000168795	0.185474	0.0665804	212	15
ENSG00000137054	0.00498875	0.00786514	141	16
ENSG00000147912	0.0248607	0.0378054	290	25
ENSG00000175768	0.0404566	0.09744	15	1
ENSG00000070601	0.0122981	0.0136851	526	59
ENSG00000165275	0.00072037	0.00828635	154	18
ENSG00000107371	0.00902342	0.00149866	98	14
ENSG00000122741	0.113599	0.0600219	156	10
ENSG00000122696	0.0717107	0.0748972	33	1
ENSG00000107338	0.137099	0.086544	133	9
ENSG00000137124	0.00322125	0.0108205	159	22
ENSG00000137142	0.00184556	0	33	7
ENSG00000180071	0.00041784	0.0398002	115	3
ENSG00000154330	0.0118663	0.0272363	77	8
ENSG00000181778	0.00302374	0.0306658	55	3
ENSG00000187866	0.167266	0.229365	78	2
ENSG00000107242	0.0580258	0.0238563	219	22
ENSG00000165060	0.00406571	0.0388986	72	5
ENSG00000119139	0.0601783	0.0205147	399	49
ENSG00000135063	0.0275792	0.00726536	149	20
ENSG00000107282	0.0867259	0.0311382	274	41
ENSG00000188647	0.0181541	0.109967	141	7
ENSG00000204711	0.00066114	0.00649056	112	18
ENSG00000165072	0.0019797	0.00746552	280	36
ENSG00000198887	0.0545785	0.0160751	498	59
ENSG00000119138	0.391382	0.337224	80	2
ENSG00000083067	0.0430085	0.0483891	596	52
ENSG00000135048	0.0287966	0.0423191	509	42
ENSG00000107362	0.165852	0.084298	126	6
ENSG00000155621	0.00092795	0.00061506	61	8
ENSG00000204669	0.0006453	1	32	0
ENSG00000119125	0.017902	0.130932	140	7
ENSG00000107372	0.257242	0.115893	43	2
ENSG00000165091	0.00578615	0.0113939	294	35
ENSG00000165092	0.0347865	0.108873	189	9
ENSG00000135046	0.00302464	0.00528549	129	14
ENSG00000198963	0.275791	0.498535	187	2
ENSG00000119121	0.0235058	0.0408681	852	71
ENSG00000135045	0.0375899	0.130072	41	3
ENSG00000156017	0.0677989	0.0496248	146	13
ENSG00000106733	0.00068723	0.0142837	84	11
ENSG00000134996	0.0155959	0.0521866	84	7
ENSG00000099139	0.0384744	0.0254395	775	85
ENSG00000135002	0.0138467	0.0955997	58	2
ENSG00000187210	0.00936097	0.0216145	175	17
ENSG00000106772	0.0162105	0.0224998	1130	114
ENSG00000204612	0.0606455	0.00397443	78	17
ENSG00000197969	0.0336942	0.0240232	1264	126
ENSG00000156049	0.00219704	0.000982391	136	33
ENSG00000156052	0.430645	0.178987	78	3
ENSG00000148019	0.00116252	0.00325999	228	36
ENSG00000135069	0.0129362	0.00304942	130	20
ENSG00000106829	0.454366	0.55086	236	2
ENSG00000196781	0.270981	0.188989	207	7
ENSG00000214929	0.00228298	0.012503	411	55
ENSG00000165105	0.00199042	0.0161967	262	34
ENSG00000172159	0.0360463	0.0350696	219	15
ENSG00000148057	0.00139524	0.00155407	61	7
ENSG00000135018	0.293354	0.304173	189	4
ENSG00000165113	0.0317971	0.046843	180	13
ENSG00000165115	0.0022558	0.00192435	192	30
ENSG00000165118	0.00155886	0.00928097	133	19
ENSG00000165119	0.754068	0.297101	161	3
ENSG00000178966	0.0153856	0.00784215	282	36
ENSG00000197506	0.00092489	0.00485115	231	34
ENSG00000148053	0.254464	0.514608	270	2
ENSG00000135049	0.0477602	0.0573192	494	30
ENSG00000135040	0.151082	0.252772	271	7
ENSG00000135052	0.0422684	0.0280975	152	17
ENSG00000187753	0.00248261	0.0653103	29	2
ENSG00000135070	0.00978271	0.023672	25	2
ENSG00000083223	0.147112	0.170822	649	21
ENSG00000180447	0.10033	0.149677	42	2
ENSG00000196730	0.101347	0.0701585	409	26
ENSG00000135047	0.00445059	0.0133137	135	18
ENSG00000177992	0.00309721	0.00675338	478	85
ENSG00000156345	0.00067867	0.00669523	93	15
ENSG00000106723	0.368835	1	92	0
ENSG00000130045	0.00101828	0.185481	38	2
ENSG00000213694	0.00175488	0.020848	98	14
ENSG00000148082	0.0334797	0.131057	157	6
ENSG00000123975	0.124412	0.102299	34	2
ENSG00000187742	0.0188258	0.00625991	350	58
ENSG00000187764	0.0315079	0.110407	290	13
ENSG00000130222	0.196316	0.086417	42	5
ENSG00000165023	0.100486	0.0792493	72	5
ENSG00000165025	0.0918568	0.137326	261	11
ENSG00000148090	0.0070562	0.00559348	102	8
ENSG00000165030	0.169703	0.133533	196	9
ENSG00000169071	0.0355079	0.0405131	289	32
ENSG00000090054	0.0134571	0.00244348	175	24
ENSG00000196305	0.0233977	0.00991037	469	59
ENSG00000198000	0.004524	0.00841942	477	54
ENSG00000188312	0.00208726	0.00843056	117	13
ENSG00000106809	0.00706671	0.0494402	118	7
ENSG00000127083	0.00378601	0.0356149	161	15
ENSG00000106819	0.0038935	0.000132255	138	23
ENSG00000106823	0.00735827	0.0056444	285	35
ENSG00000127080	0.03026	0.0979676	183	9
ENSG00000185963	0.134941	0.0748392	300	18
ENSG00000127081	0.0132135	0.00727635	198	20
ENSG00000127084	0.0214971	0.027813	211	25
ENSG00000157303	0.0158286	0.0309223	54	8
ENSG00000165233	0.00360186	0.0109414	45	7
ENSG00000131669	0.0195101	0.0755987	26	3
ENSG00000165238	0.200398	0.081445	486	34
ENSG00000188938	0.00555248	0.0714734	79	7
ENSG00000048828	0.276036	0.403169	323	5
ENSG00000197724	0.275297	0.171423	320	11
ENSG00000131668	0.0878701	0.0468991	60	5
ENSG00000158079	0.00935314	0.0122971	292	35
ENSG00000175787	0.00076098	0.00345234	163	28
ENSG00000148110	0.0173049	0.0254776	128	14
ENSG00000130957	0.00115086	0.00567098	121	19
ENSG00000165140	0.00815988	0.0297514	109	12
ENSG00000148120	0.00137768	0.00986667	296	37
ENSG00000158169	0.00693419	0.00675449	213	32
ENSG00000185920	0.152404	0.344133	437	6
ENSG00000182150	0.0265873	0.063817	616	28
ENSG00000130948	0.0015359	0.0142206	105	16
ENSG00000130958	0.00137655	0.0115521	96	11
ENSG00000165244	0.247848	0.0520074	87	5
ENSG00000130956	0.033663	0.0137495	121	16
ENSG00000081377	0.0178305	0.0694612	167	5
ENSG00000158122	0.00075517	0	65	16
ENSG00000081386	0.00117956	0.00148865	216	32
ENSG00000196597	0.00102072	0.00542129	180	20
ENSG00000136943	0.00302044	0.0147735	128	19
ENSG00000197816	0.00059568	0.00504247	623	81
ENSG00000196116	0.0281537	0.0529791	442	28
ENSG00000136842	0.0165734	0.0543952	123	8
ENSG00000136925	0.00069178	0.0125565	226	24
ENSG00000136937	0.143012	0.16278	300	7
ENSG00000136936	0.00218373	0.013	127	16
ENSG00000178919	0.0485032	0.0375284	58	7
ENSG00000136932	0.00103925	0.00975764	162	20
ENSG00000136929	0.00438742	0.011222	161	15
ENSG00000136938	0.205437	0.111544	108	5
ENSG00000106785	0.00699907	0.0253286	134	18
ENSG00000106789	0.0128881	0.0125708	172	21
ENSG00000095383	0.00255912	0.0239184	310	36
ENSG00000136928	0.196697	0.307316	264	6
ENSG00000165138	0.00349827	0.0063593	178	24
ENSG00000119514	0.00133421	0.00336285	189	33
ENSG00000204291	0.00724277	0.0272823	358	29
ENSG00000106799	0.158738	0.0764823	208	10
ENSG00000119523	0.00645756	0.00453602	140	22
ENSG00000106803	0.0497647	0.00140576	21	4
ENSG00000119508	0.33362	0.181957	180	8
ENSG00000136874	0.00530047	0.0116342	113	15
ENSG00000023318	0.0986917	0.0995714	143	9
ENSG00000119509	0.013216	0.00628802	390	53
ENSG00000136891	0.0653155	0.145733	363	16
ENSG00000066697	0.0378702	0.0729621	128	8
ENSG00000241697	0.0161682	0.0430319	149	7
ENSG00000170681	0.00378252	0.00744272	128	12
ENSG00000148123	0.0412716	0.300086	104	2
ENSG00000136881	0.0022829	0.0025648	152	25
ENSG00000136897	0.0036735	0.0508576	45	3
ENSG00000136870	0.0281897	0.0287794	300	28
ENSG00000136872	0.00079457	0.00518618	121	18
ENSG00000165152	0.0591403	0.0654233	130	11
ENSG00000155827	0.103384	0.0161077	394	49
ENSG00000198785	0.0439506	0.0258961	348	41
ENSG00000188386	0.00927254	0.013933	52	5
ENSG00000155833	0.00164312	0.00954802	100	15
ENSG00000136824	0.0749425	0.118345	502	21
ENSG00000204246	0.0328572	0.000954888	103	18
ENSG00000136839	0.0305018	0.00507276	38	6
ENSG00000179055	0.0277905	0.0117415	102	6
ENSG00000136783	0.00109957	0.022843	99	10
ENSG00000165028	0.00155944	0.0121182	107	15
ENSG00000165029	0.0530866	0.063002	742	59
ENSG00000070214	0.0685035	0.110666	221	12
ENSG00000106701	0.0183467	1	161	0
ENSG00000106692	0.0061473	0.00805167	203	28
ENSG00000186051	0.0161888	0.0294952	29	2
ENSG00000095209	0.00609929	0.0130001	121	20
ENSG00000148143	0.396296	0.505145	934	8
ENSG00000119318	0.342529	0.355127	135	3
ENSG00000136826	0.142305	0.175398	118	6
ENSG00000148156	0.0172726	0.00753029	112	17
ENSG00000187003	0.0184012	0.00666512	154	27
ENSG00000070061	0.0142339	0.0173369	505	64
ENSG00000119328	0.00112756	0.00540503	79	9
ENSG00000119326	0.00417993	0.0154469	271	25
ENSG00000106771	0.0365649	0.0120867	261	37
ENSG00000260230	0.0191449	0.0155735	87	11
ENSG00000095203	0.0718948	0.118906	266	10
ENSG00000070159	0.014893	0.0147927	323	48
ENSG00000157654	0.0214905	0.038702	414	42
ENSG00000188959	0.00137289	0.0187732	85	12
ENSG00000136810	0.0588579	0.0807254	40	3
ENSG00000204193	0.00077765	0.0534392	33	2
ENSG00000165124	0.0675719	0.0824762	1451	95
ENSG00000030304	0.0153764	0.0348289	292	27
ENSG00000198121	0.131485	0.219162	100	2
ENSG00000171133	0.00608949	0.0295709	115	10
ENSG00000136813	0.0927417	0.12977	718	35
ENSG00000173258	0.0381357	0.0993443	285	15
ENSG00000106853	0.00092769	0.0314272	110	8
ENSG00000059769	0.00874908	0.0586678	157	14
ENSG00000242616	0.0119929	0	16	4
ENSG00000165181	0.00122111	0.0147041	707	68
ENSG00000148154	0.218297	0.599068	147	1
ENSG00000106868	0.00281981	0.00428783	263	32
ENSG00000119314	0.157174	0.0527564	151	11
ENSG00000119471	0.00323141	0.0358303	143	8
ENSG00000165185	0.0726135	0.111256	232	12
ENSG00000148153	0.0557816	0.00663811	38	5
ENSG00000148158	0.0156575	0.0517087	150	10
ENSG00000119457	0.00091033	0.0153363	124	18
ENSG00000136866	0.0054453	0.00585991	163	20
ENSG00000136867	0.00543439	0.00178186	40	8
ENSG00000119321	0.010041	0.0118947	445	61
ENSG00000136868	0.0271878	0.0388247	53	2
ENSG00000176386	0.0380502	0.112181	16	2
ENSG00000136875	0.0566069	0.172033	189	6
ENSG00000165188	0.00165506	0.0204881	50	7
ENSG00000148225	0.00054341	0.0052979	146	18
ENSG00000119411	0.00082823	0.00777745	107	19
ENSG00000119431	0.00145194	0.0043662	67	12
ENSG00000148218	0.0279073	0.0361097	98	7
ENSG00000148229	0.011363	0.0339525	57	3
ENSG00000157653	0.00110996	0.00470145	186	26
ENSG00000138835	0.0446371	0.0347348	339	28
ENSG00000157657	0.16292	0.24134	330	10
ENSG00000106927	0.00077619	0.0153621	126	16
ENSG00000136883	0.0036063	0.00683475	177	40
ENSG00000196739	0.0494024	0.0616749	461	37
ENSG00000229314	0.00191498	0.0123716	18	3
ENSG00000228278	0.00051288	0.00596305	11	1
ENSG00000106948	0.0131063	0.0327907	408	36
ENSG00000095397	0.0231205	0.0231382	192	25
ENSG00000136888	0.0224675	0.0216167	48	7
ENSG00000157693	0.00371163	0.0224197	100	11
ENSG00000181634	0.0094389	0.0823387	87	7
ENSG00000106952	0.0292275	0.281132	84	2
ENSG00000041982	0.0178572	0.0403583	730	72
ENSG00000182752	0.0548756	0.0872214	501	37
ENSG00000148219	0.0653406	0.0935065	402	28
ENSG00000119401	0.0547499	0.0242601	208	19
ENSG00000136869	0.00572094	0.0151316	322	39
ENSG00000078725	0.1092	0.254998	270	10
ENSG00000136861	0.0285139	0.0224895	806	79
ENSG00000106780	0.0905131	0.429342	171	2
ENSG00000119402	0.190282	0.197511	186	6
ENSG00000095261	0.00382419	0.022134	183	19
ENSG00000119403	0.154444	0.100329	224	12
ENSG00000056558	0.0166811	0.0296938	133	13
ENSG00000106804	0.0154533	0.0192837	690	74
ENSG00000119397	0.00680088	0.00951266	1108	143
ENSG00000119396	0.427054	0.280671	89	2
ENSG00000148180	0.00839056	0.0195441	209	25
ENSG00000148175	0.0410676	0.00212601	88	12
ENSG00000136848	0.234171	0.249507	318	9
ENSG00000175764	0.0162196	0.0397026	186	16
ENSG00000119421	0.0217676	0.0053554	79	11
ENSG00000185681	0.00122641	0.0125727	74	8
ENSG00000106852	0.201227	0.294297	98	3
ENSG00000119446	0.0147294	0.0100578	80	11
ENSG00000148187	0.00815832	0.0091341	89	8
ENSG00000095303	0.0136539	0.0218995	194	22
ENSG00000136834	0.0177214	0.00822746	93	13
ENSG00000197233	0.0213339	0.0472259	19	2
ENSG00000239590	0.0178678	0.0183828	89	7
ENSG00000171496	0.00464784	0.0181428	85	7
ENSG00000165202	0.0296224	0.00297899	85	10
ENSG00000280094	0.0297196	0.00607394	85	11
ENSG00000173679	0.0290316	0.000123958	100	13
ENSG00000171481	0.0309612	0	104	14
ENSG00000136939	0.0357382	0.112354	27	1
ENSG00000148215	0.0307548	0	72	15
ENSG00000165204	0.0307225	0.00329009	83	11
ENSG00000136940	0.0519294	0.0558618	119	9
ENSG00000056586	0.344533	0.159746	453	21
ENSG00000186130	0.114952	0.0456974	189	11
ENSG00000171448	0.233562	0.0893433	182	12
ENSG00000011454	0.131811	0.165761	441	14
ENSG00000188394	0.0243833	0.0541333	121	8
ENSG00000165209	0.331846	0.177642	251	7
ENSG00000148204	0.00260863	0.014254	281	45
ENSG00000119522	0.117185	0.0673759	264	23
ENSG00000106689	0.265676	0.31715	96	2
ENSG00000119408	0.0453537	0.0187179	104	15
ENSG00000136930	0.127442	0.1331	77	3
ENSG00000180264	0.00062052	1	21	0
ENSG00000136931	0.124205	0.187216	139	6
ENSG00000148200	0.16116	0.391533	180	3
ENSG00000185585	0.00354131	0.0203071	205	28
ENSG00000136918	0.00214931	0.00409835	85	17
ENSG00000136942	0.280704	1	47	0
ENSG00000136950	0.172304	1	40	0
ENSG00000136935	0.0347114	0.048173	327	29
ENSG00000173611	0.136519	0.129223	229	16
ENSG00000119414	0.221148	0.0952054	131	7
ENSG00000136933	0.00116627	0.00329825	131	22
ENSG00000044574	0.308858	0.11254	146	5
ENSG00000165219	0.163909	0.143788	503	17
ENSG00000119487	0.262397	0.0851905	211	15
ENSG00000167081	0.170139	0.107308	126	8
ENSG00000196814	0.0933586	0.0515912	80	3
ENSG00000136944	0.147575	0.137243	127	6
ENSG00000169155	0.345001	0.136452	178	6
ENSG00000177125	0.473984	0.708696	178	1
ENSG00000136828	0.186821	0.0965502	183	11
ENSG00000136859	0.0317201	0.0310212	177	20
ENSG00000136895	0.0344135	0.0279478	351	33
ENSG00000136856	0.00113908	0.00472423	90	18
ENSG00000196152	0.00174393	0.0228451	93	13
ENSG00000197958	0.230878	0.0204233	39	5
ENSG00000148356	0.00590982	0.0125121	273	45
ENSG00000136830	0.0729592	0.0430573	236	27
ENSG00000136854	0.363178	1	178	0
ENSG00000160401	0.00193321	0.0226934	189	24
ENSG00000187024	0.00089661	0.000465054	36	7
ENSG00000167094	0.0006962	0.00999673	290	41
ENSG00000160404	0.00140739	0.000922064	62	16
ENSG00000095370	0.029273	0.0497944	243	13
ENSG00000136807	0.0313284	0.0260173	116	18
ENSG00000136877	0.0112929	0.0164434	132	23
ENSG00000106991	0.0819245	0.130879	158	8
ENSG00000106992	0.00658741	0.0722698	66	3
ENSG00000160408	0.0185352	0.01621	98	12
ENSG00000136840	0.00626858	0.00477391	94	16
ENSG00000167103	0.0006069	0.0135056	80	16
ENSG00000136908	0.00999617	0.016354	21	3
ENSG00000167106	0.0653703	0.0289587	88	9
ENSG00000171169	0.0822256	0.0241011	84	11
ENSG00000148339	0.0147905	0.0327236	137	13
ENSG00000148334	0.00180791	0.00834595	104	16
ENSG00000148346	0.0006205	0.00166395	69	13
ENSG00000171159	0.0142606	0.0123678	17	3
ENSG00000148337	0.0596332	0.0559059	226	21
ENSG00000106976	0.197549	0.0929518	232	11
ENSG00000167110	0.0243599	0.106266	398	26
ENSG00000175854	0.00259684	0.00684269	37	6
ENSG00000167112	0.00139995	0.00813886	90	13
ENSG00000167113	0.00131556	0.00575039	62	13
ENSG00000167114	0.0163668	0.0307016	186	16
ENSG00000167118	0.00893849	0.0378226	35	4
ENSG00000167123	0.00198043	0.0067794	156	32
ENSG00000136811	0.0845812	0.0426876	338	25
ENSG00000119392	0.0509246	0.0139549	283	41
ENSG00000197694	0.145631	0.229057	943	27
ENSG00000119333	0.00085197	0.016392	130	23
ENSG00000119335	0.620331	0.513386	99	1
ENSG00000160447	0.0121476	0.0135016	243	44
ENSG00000160446	0.00276175	0.0061265	84	19
ENSG00000160445	0.132275	0.803479	207	1
ENSG00000107021	0.0278741	0.0259466	137	18
ENSG00000167136	0.00308935	0.0421197	49	4
ENSG00000198917	0.0112587	0.00822989	120	18
ENSG00000171097	0.00115471	0.0133026	122	21
ENSG00000136802	0.169962	0.0584412	261	22
ENSG00000175287	0.00029151	0.00348909	81	12
ENSG00000175283	0.0189762	0.0436378	149	20
ENSG00000095319	0.0442655	0.0539793	584	50
ENSG00000148341	0.0214981	0.0327104	100	11
ENSG00000148343	0.0273013	0.0274678	165	18
ENSG00000167130	0.0617276	0.0989906	68	5
ENSG00000095321	0.00584301	0.0182508	178	28
ENSG00000119383	0.0660328	0.153847	92	5
ENSG00000188483	0.176964	0.530579	64	1
ENSG00000179058	0.00105649	0.0048741	98	19
ENSG00000148335	0.0189482	0.0802748	68	5
ENSG00000148331	0.00447348	0.00961661	101	14
ENSG00000167157	0.0110417	0.0490578	42	3
ENSG00000148344	0.0409911	0.248157	31	1
ENSG00000136816	0.0044236	0.0607506	106	7
ENSG00000136827	0.014154	0.0162641	117	11
ENSG00000136819	0.0685155	0.0192275	108	10
ENSG00000136878	0.0295695	0.0119998	281	42
ENSG00000187239	0.0691144	0.122328	259	12
ENSG00000148358	0.0291582	0.0558183	166	9
ENSG00000107130	0.211833	0.207221	52	2
ENSG00000148357	0.00324313	1	475	0
ENSG00000130707	0.0131453	0.0118873	144	21
ENSG00000107164	0.165893	0.138669	150	7
ENSG00000130711	0.0404725	0.0507085	79	8
ENSG00000130713	0.00826491	0.00179411	103	14
ENSG00000097007	0.199309	0.279269	360	7
ENSG00000130720	0.00120654	0.00140593	110	29
ENSG00000050555	0.00285429	0.0180718	479	64
ENSG00000126878	0.0062084	0.0252395	45	2
ENSG00000126883	0.10267	0.0660871	572	37
ENSG00000126882	0.0979061	0.0769525	83	9
ENSG00000160539	0.0141823	0.0106932	52	10
ENSG00000130714	0.0136967	0.00240627	246	51
ENSG00000130717	0.01183	0.0180132	78	9
ENSG00000107263	0.235545	0.22314	352	11
ENSG00000160563	0.0277924	0.00586548	85	14
ENSG00000196358	0.124676	0.0777586	172	15
ENSG00000107290	0.105245	0.0549988	1154	77
ENSG00000125482	0.0101519	0.00770403	331	39
ENSG00000188523	0.00149582	0.00403229	84	17
ENSG00000125492	0.119323	0.246531	94	3
ENSG00000125485	0.00233768	0.0197648	265	27
ENSG00000125484	0.123854	0.101615	312	21
ENSG00000165695	0.00091362	0.0183983	147	18
ENSG00000165698	0.00084895	0.0103534	77	11
ENSG00000165699	0.142421	0.206572	410	11
ENSG00000165702	0.0391685	0.0517133	101	8
ENSG00000148308	0.00799262	0.00881456	184	28
ENSG00000170835	0.00199227	0.00123591	73	15
ENSG00000160271	0.0789818	0.0567273	257	19
ENSG00000148288	0.00039313	0.0130484	105	13
ENSG00000171102	0.00061282	0.0164269	27	3
ENSG00000148296	0.00157605	0.00288471	139	23
ENSG00000148297	0.0096743	0.00296488	62	14
ENSG00000148303	0.357645	1	82	0
ENSG00000148290	0.00063066	0.00872108	80	14
ENSG00000148291	0.00227522	0	84	23
ENSG00000148248	0.14966	0.280522	80	2
ENSG00000198870	0.00040292	0.00157833	184	36
ENSG00000148300	0.0138356	0.014163	148	16
ENSG00000160323	0.00674451	0.0164902	390	62
ENSG00000160325	0.0030093	0.0156645	51	11
ENSG00000160326	0.00585881	0.0150793	101	18
ENSG00000187616	0.00562235	0.00541524	62	10
ENSG00000197859	0.054062	0.100356	285	21
ENSG00000196990	0.0180976	0.0266142	45	5
ENSG00000123454	0.00078253	0.00927931	190	37
ENSG00000123453	0.00187611	0.0042974	230	49
ENSG00000160293	0.0339862	0.0328948	292	32
ENSG00000169925	0.223785	0.224545	223	6
ENSG00000196363	0.333141	1	122	0
ENSG00000186350	0.171529	0.20578	118	4
ENSG00000130635	0.142109	0.31296	490	10
ENSG00000160339	0.00039016	0.015241	94	15
ENSG00000085265	0.00059987	0.00166497	101	16
ENSG00000130558	0.317869	0.226633	167	6
ENSG00000160345	0.00246943	0.00180854	39	9
ENSG00000122140	0.00769668	0.0139317	65	9
ENSG00000160349	0.00063311	0	35	7
ENSG00000122136	0.00057835	0.000345647	16	4
ENSG00000122133	0.00046365	0.0104724	41	7
ENSG00000204007	0.00049179	0.0160977	98	13
ENSG00000148386	0.00075063	0.00447038	40	9
ENSG00000165643	0.00192917	0.00938753	101	16
ENSG00000107147	0.0293287	0.0402831	309	38
ENSG00000130559	0.129128	0.0808448	520	33
ENSG00000130560	0.0183559	0.0511426	122	12
ENSG00000148411	0.132547	0.0823392	59	4
ENSG00000238227	0.00833187	0.00442277	29	7
ENSG00000107187	0.0115943	0.0317127	114	16
ENSG00000165661	0.00734874	0.0105416	215	30
ENSG00000160360	0.0392359	0.0356398	170	17
ENSG00000213221	0.00325813	0	14	4
ENSG00000187796	0.00559062	0.0163482	185	27
ENSG00000165684	0.0058942	0.00831112	411	66
ENSG00000165689	0.00532733	0.00412152	127	20
ENSG00000165688	0.0089938	0.0279302	149	21
ENSG00000148384	0.0216341	0.0216308	122	18
ENSG00000148396	0.0580844	0.0488781	748	73
ENSG00000148400	0.245943	0.259632	721	24
ENSG00000172889	0.00201448	0.000227215	67	19
ENSG00000169692	0.00135733	0.00874827	59	10
ENSG00000165716	0.00183628	0.0224193	124	17
ENSG00000187922	0.00046288	0.0155769	61	9
ENSG00000267206	0.00059175	0.000750207	46	9
ENSG00000204001	0.00048637	0.0297161	49	5
ENSG00000177984	0.00049525	0.00201788	46	10
ENSG00000244187	0.00277902	0.00461963	33	7
ENSG00000213213	0.00062603	0.00950577	173	26
ENSG00000196642	0.0580459	0.107051	182	10
ENSG00000232434	0.0275637	0.0725234	146	18
ENSG00000054148	0.00244088	0.00955917	53	11
ENSG00000177943	0.00054123	0.00387882	306	78
ENSG00000107223	0.132438	0.0877544	52	3
ENSG00000127191	0.0691409	0.455693	169	2
ENSG00000159069	0.00176974	0	146	47
ENSG00000176919	0.00033045	0	51	18
ENSG00000184925	0.00076928	0.0364823	48	6
ENSG00000107317	0.00237591	0.0271398	59	11
ENSG00000214402	0.00198146	0.000112201	42	10
ENSG00000148362	0.00206647	0.0195316	35	4
ENSG00000169583	0.0027294	0.0125035	44	6
ENSG00000107331	0.0668481	0.0953986	590	40
ENSG00000180549	0.00843113	0.00653308	96	27
ENSG00000107281	0.0163386	0.0106387	38	7
ENSG00000054179	0.00042367	0.0140069	88	14
ENSG00000186193	0.00506866	0.00186221	55	13
ENSG00000197355	0.00052984	0.0139497	108	13
ENSG00000177239	0.0027271	0.00643191	222	39
ENSG00000176978	0.00041534	0.000422892	110	34
ENSG00000176884	0.299036	0.0627293	224	23
ENSG00000184709	0.00488009	0	9	2
ENSG00000185863	0.00564627	1	28	0
ENSG00000176248	0.0708638	0.157909	245	15
ENSG00000176101	0.0104037	0.0053514	41	8
ENSG00000176058	0.00562678	0.0247567	120	14
ENSG00000187713	0.0808828	0.0605369	29	4
ENSG00000188566	0.00156246	0.00794005	156	29
ENSG00000212864	0.0937222	0.0651193	73	7
ENSG00000197191	0.00293304	1	32	0
ENSG00000233198	0.00150515	1	34	0
ENSG00000198569	0.00038574	0.00152826	79	18
ENSG00000188229	0.186776	0.196466	102	4
ENSG00000188163	0.00086687	0.00307502	99	18
ENSG00000197768	0.00138938	0	85	24
ENSG00000188986	0.0484105	0.0575659	141	13
ENSG00000198113	0.0206013	0.0142052	62	15
ENSG00000198435	0.264311	0.0746161	29	2
ENSG00000187609	0.00029393	0.00878854	219	48
ENSG00000188747	0.0006584	0.00482187	106	28
ENSG00000188833	0.0004809	0.0150646	150	24
ENSG00000165802	0.123288	0.103388	144	8
ENSG00000130653	0.00085623	0.00263538	350	69
ENSG00000182154	0.00668809	0.00590645	39	9
ENSG00000148399	0.00101193	0.0075323	131	24
ENSG00000165724	0.118618	0.0308086	85	14
ENSG00000197070	0.00337994	0.0168621	105	16
ENSG00000181090	0.182202	0.291067	413	8
ENSG00000148408	0.108604	0.125345	507	31
ENSG00000015171	0.442475	0.371562	269	4
ENSG00000151240	0.229807	0.231324	466	17
ENSG00000107929	0.194927	0.221964	245	6
ENSG00000107937	0.0927113	0.162264	222	9
ENSG00000148377	0.00036625	0.00330805	78	12
ENSG00000067064	0.0115854	0.0090252	111	15
ENSG00000047056	0.0707582	0.102628	158	10
ENSG00000185736	0.0119744	0.0982668	151	9
ENSG00000067057	0.0062055	0.00267907	218	50
ENSG00000107959	0.00111409	0.00973938	324	44
ENSG00000067082	0.439745	1	109	0
ENSG00000165568	0.00096137	0.00025238	100	21
ENSG00000187134	0.00041179	0.102896	21	1
ENSG00000151632	0.00109471	1	15	0
ENSG00000196139	0.00044896	0.00824946	98	14
ENSG00000198610	0.00050895	0.00144387	115	20
ENSG00000178473	0.00389018	0.00996058	45	6
ENSG00000178462	0.00271549	0.0140093	147	19
ENSG00000173848	0.0150349	0.0177377	202	22
ENSG00000178363	0.0128327	0.00979794	36	6
ENSG00000196372	0.00233938	0.000769261	68	17
ENSG00000108021	0.035291	0.0652323	944	53
ENSG00000057608	0.128897	0.0931536	169	11
ENSG00000134461	0.00052735	0.00402761	96	19
ENSG00000134452	0.0498982	0.0852419	364	18
ENSG00000134470	0.00299762	0.0133556	65	11
ENSG00000134460	0.0103081	0.0219031	107	17
ENSG00000134453	0.42936	0.664806	164	1
ENSG00000170525	0.0341636	0.0612295	179	15
ENSG00000065675	0.0436313	0.0859521	269	17
ENSG00000198879	0.0472556	0.104538	301	18
ENSG00000123243	0.00364349	0.00644992	267	41
ENSG00000151655	0.00084988	0.0053455	328	53
ENSG00000151657	0.00788524	0.00921744	175	21
ENSG00000165629	0.0285505	0.0511652	94	8
ENSG00000165632	0.229398	0.616801	332	1
ENSG00000107485	0.280232	0.304604	112	3
ENSG00000048740	0.607239	0.471915	145	2
ENSG00000148429	0.037174	0.0515362	304	22
ENSG00000134463	0.00056294	0.0166292	38	4
ENSG00000148426	0.00487614	0.00488812	66	11
ENSG00000151461	0.199261	0.355853	502	8
ENSG00000181192	0.00158618	0.010297	294	36
ENSG00000065665	0.0521548	0.0409418	167	15
ENSG00000165609	0.00406755	0.0113008	82	9
ENSG00000151465	0.0302574	0.0187624	112	13
ENSG00000183049	0.206655	0.531612	136	1
ENSG00000151468	0.00270201	0.000841625	84	25
ENSG00000123240	0.0211252	0.00710408	245	24
ENSG00000065328	0.0029218	0.0141118	373	44
ENSG00000165623	0.00117772	0.0029833	57	11
ENSG00000107537	0.00258144	0.0116307	98	13
ENSG00000086475	0.198882	0.546719	108	1
ENSG00000165626	0.0509872	0.0335886	148	13
ENSG00000165630	0.093331	0.0233177	132	16
ENSG00000151474	0.172057	0.172277	331	16
ENSG00000065809	0.0300886	0.0128969	120	15
ENSG00000185267	0.00335723	0.000791382	75	10
ENSG00000284024	0.0391537	1	100	0
ENSG00000152455	0.194935	0.262048	191	5
ENSG00000152457	0.0306685	0.0178622	268	31
ENSG00000197889	0.00495206	0.0165734	54	8
ENSG00000152463	0.00038597	0.0223026	108	12
ENSG00000176244	0.00070724	0.011221	42	4
ENSG00000152464	0.00285752	0.00478278	116	14
ENSG00000152465	0.0327066	0.0493035	202	17
ENSG00000148468	0.0687818	0.0825622	306	17
ENSG00000077943	0.00416379	0.0395577	368	41
ENSG00000148481	0.0136312	0.0547579	208	14
ENSG00000165983	0.00060118	0	133	29
ENSG00000165985	0.165743	0.225583	65	3
ENSG00000148484	0.00900406	0.0123729	63	8
ENSG00000107611	0.00352497	0.0191321	1327	154
ENSG00000107614	0.00068641	0.004627	130	21
ENSG00000026025	0.15844	0.1485	148	8
ENSG00000148488	0.00110141	0.00157444	130	27
ENSG00000165996	0.00496258	0.00810111	84	11
ENSG00000136738	0.112697	0.10075	199	14
ENSG00000148483	0.00137728	0	115	23
ENSG00000148482	0.00185709	0.00841001	242	35
ENSG00000165995	0.129692	0.0411953	205	24
ENSG00000241058	0.00082975	0.00099215	177	31
ENSG00000165997	0.140214	0.167042	69	3
ENSG00000204740	0.00124311	1	626	0
ENSG00000120594	0.0477129	0.0612919	172	17
ENSG00000078114	0.00744484	0.00652987	434	57
ENSG00000180592	0.181637	0.134142	239	13
ENSG00000078403	0.218893	0.202526	406	12
ENSG00000136770	0.00688037	0.0147247	233	28
ENSG00000148444	0.00148099	0.0121328	66	10
ENSG00000168283	0.114874	0.092467	125	6
ENSG00000077327	0.00424038	0.010147	188	24
ENSG00000150867	0.0926291	0.0916686	115	7
ENSG00000165309	0.00097303	0.00900508	325	38
ENSG00000148450	0.00225443	0.000725928	60	10
ENSG00000168267	0.0533981	0.0167091	52	7
ENSG00000179133	0.00089047	8.1557e-06	71	16
ENSG00000165312	0.0897465	1	85	0
ENSG00000120549	0.0438066	0.0395653	662	56
ENSG00000107863	0.157666	0.1249	255	10
ENSG00000099256	0.0008456	0.00361146	90	11
ENSG00000151023	0.0005842	0.0167283	105	8
ENSG00000185875	0.00076335	0.00348809	322	51
ENSG00000151025	0.0205136	0.0540037	459	45
ENSG00000095777	0.00146671	0.00474508	710	98
ENSG00000136750	0.0367567	0.139349	228	10
ENSG00000077420	0.0283051	0.0810473	222	13
ENSG00000148459	0.0364299	0.0139144	130	15
ENSG00000136754	0.234782	0.209033	155	5
ENSG00000107890	0.0027461	0.0203845	809	81
ENSG00000136758	0.105957	0.0826491	252	19
ENSG00000120539	0.0170957	0.0138661	340	33
ENSG00000107897	0.0529966	0.0557659	221	17
ENSG00000182077	0.00168479	0.00149089	275	53
ENSG00000099246	0.0765312	0.116186	82	3
ENSG00000150051	0.0613415	0.0711142	136	10
ENSG00000169126	0.00113925	0.00873328	366	41
ENSG00000150054	0.00951019	0.0141264	233	30
ENSG00000095787	0.378219	0.436255	249	3
ENSG00000095739	0.0367199	0.00375061	84	15
ENSG00000120563	0.00062134	0.0578705	9	1
ENSG00000197321	0.0345919	0.0553988	696	52
ENSG00000165757	0.0282533	0.0714331	497	37
ENSG00000107951	0.036277	0.0404628	223	18
ENSG00000107968	0.0884005	0.0688243	168	12
ENSG00000151033	0.00041757	0.0369927	22	2
ENSG00000183621	0.00567696	0.0126298	314	31
ENSG00000148516	0.309427	0.109861	510	25
ENSG00000165322	0.0344086	0.0549634	358	28
ENSG00000170759	0.225766	0.0858229	394	21
ENSG00000120616	0.318714	0.33396	324	6
ENSG00000150093	0.253284	0.115891	239	8
ENSG00000099250	0.127292	0.129991	346	19
ENSG00000148498	0.139323	0.0529629	457	48
ENSG00000108094	0.0930173	0.17827	325	11
ENSG00000095794	0.0792777	0.110474	111	7
ENSG00000108100	0.170938	0.105846	109	6
ENSG00000177291	0.00165088	0.0113378	83	15
ENSG00000177283	0.165826	0.10424	147	15
ENSG00000148513	0.00083208	0.00577793	376	62
ENSG00000198105	0.022842	0.0719868	203	11
ENSG00000175395	0.00242657	0.0255969	103	11
ENSG00000189180	0.00305616	0.00773004	194	28
ENSG00000075407	0.00099534	0.0325607	133	12
ENSG00000196693	0.00396888	0.0126746	155	15
ENSG00000165733	0.0282588	0.0581603	333	22
ENSG00000165731	0.0476927	0.1668	315	12
ENSG00000169826	0.0406158	0.0238765	220	21
ENSG00000198915	0.0593151	0.0761115	141	11
ENSG00000150201	0.00190128	0.0464308	25	3
ENSG00000169813	0.607708	0.332382	151	2
ENSG00000196793	0.00669392	0.0146894	105	12
ENSG00000198298	0.00215404	0.00689564	135	20
ENSG00000169740	0.0295391	0.018164	127	12
ENSG00000107562	0.0314588	0.0756136	29	2
ENSG00000187783	0.00120622	0.120634	70	2
ENSG00000107551	0.00357335	0.00487606	101	15
ENSG00000165507	0.00775514	9.01901e-05	47	13
ENSG00000165512	0.0428102	0.0123119	79	11
ENSG00000256574	0.00190157	0.00113056	96	19
ENSG00000012779	0.0119453	0.0273496	219	30
ENSG00000165406	0.0122271	0.0292742	203	13
ENSG00000172671	0.00160163	0.00604453	287	34
ENSG00000266412	0.011167	0.0393032	254	20
ENSG00000274209	0.00290958	1	119	0
ENSG00000204175	0.00462383	0.00286677	113	28
ENSG00000170324	0.00057955	0.0113763	304	44
ENSG00000107643	0.202685	0.179725	169	5
ENSG00000128805	0.0157562	0.0182542	188	29
ENSG00000128815	0.0116663	0.912005	846	3
ENSG00000165383	0.00139561	0.00250335	61	9
ENSG00000165633	0.00643503	0.0189379	110	13
ENSG00000172538	0.00249504	1	83	0
ENSG00000204161	0.00109575	0.0151231	26	2
ENSG00000177354	0.00214949	0.038987	453	38
ENSG00000165606	0.0257992	0.013867	80	12
ENSG00000225830	0.0326282	0.00841293	609	71
ENSG00000187714	0.0287186	0.0192005	121	19
ENSG00000070748	0.01771	0.0127605	189	26
ENSG00000178645	0.00101449	0.0381282	24	2
ENSG00000197444	0.00387479	0.0290978	267	29
ENSG00000227345	0.0816134	1	70	0
ENSG00000204149	0.00150934	0.0564706	8	1
ENSG00000188611	0.00051346	0.0115481	180	21
ENSG00000198964	0.135331	0.118632	156	9
ENSG00000148584	0.026563	0.0192116	235	26
ENSG00000185532	0.0549805	0.0672516	276	21
ENSG00000177613	0.157568	0.0425339	190	18
ENSG00000107984	0.0247189	0.050924	94	10
ENSG00000165471	0.00101973	0.00680721	73	8
ENSG00000150275	0.00580551	0.0231941	558	62
ENSG00000122952	0.0142664	0.00625958	103	19
ENSG00000151151	0.027505	0.089189	192	11
ENSG00000122873	0.0114821	0.0718617	37	3
ENSG00000072401	0.14224	0.214984	58	2
ENSG00000108064	0.0238491	0.101095	107	4
ENSG00000122870	0.109693	0.0777219	331	19
ENSG00000165443	0.0922422	0.138188	152	5
ENSG00000148541	0.148741	0.0355165	213	18
ENSG00000165449	0.00299791	0.0368774	216	18
ENSG00000108091	0.258162	0.0727477	194	13
ENSG00000151150	0.220082	0.294346	1649	31
ENSG00000170312	0.335153	0.262752	119	2
ENSG00000072422	0.0564565	0.0415511	270	24
ENSG00000196932	0.00262177	0.00887794	118	26
ENSG00000183346	0.00085777	0.0210736	114	13
ENSG00000150347	0.311404	0.2104	453	12
ENSG00000182010	0.00162677	0.00356965	231	33
ENSG00000138311	0.0267288	0.021178	163	17
ENSG00000181915	0.0505138	0.0495156	61	6
ENSG00000122877	0.295462	0.177786	113	4
ENSG00000148572	0.0117287	0.0230633	57	6
ENSG00000171988	0.361378	0.265076	1086	20
ENSG00000165476	0.0222131	0.0256395	122	10
ENSG00000183230	0.00326182	0.0207564	339	37
ENSG00000198739	0.131865	0.0346222	216	24
ENSG00000108176	0.00065599	0.00724882	100	14
ENSG00000096717	0.202451	0.105671	260	12
ENSG00000148634	0.160429	0.238723	400	8
ENSG00000138347	0.0169628	0.0348059	437	42
ENSG00000179774	0.0231595	0.0037871	36	8
ENSG00000108187	0.00095199	0.0103954	82	8
ENSG00000096746	0.398185	0.173786	126	4
ENSG00000204130	0.0322966	0.0437835	278	27
ENSG00000138346	0.00446538	0.00476406	432	59
ENSG00000122912	0.00451127	0.00556953	115	18
ENSG00000138336	0.163544	0.251111	849	17
ENSG00000060339	0.270617	0.0767605	540	48
ENSG00000165730	0.00140739	0.00929407	374	49
ENSG00000107625	0.0343056	0.0336867	300	35
ENSG00000165732	0.193102	0.164452	279	8
ENSG00000198954	0.040493	0.0186619	270	31
ENSG00000122862	0.0407592	0.0852044	56	4
ENSG00000122958	0.0547352	0.0193883	146	12
ENSG00000156502	0.0259038	0.016889	275	27
ENSG00000156510	0.00088969	0.00276062	276	38
ENSG00000156515	0.0928141	0.0894019	278	14
ENSG00000075073	0.00120773	0.00669208	111	17
ENSG00000099282	0.00552962	0.0375347	80	4
ENSG00000122859	0.00474145	0.0060161	58	12
ENSG00000171224	0.0231964	0.00405119	19	6
ENSG00000197467	0.00857386	0.0239018	185	18
ENSG00000099284	0.247934	0.0897931	126	5
ENSG00000042286	0.00106904	0.00101006	94	22
ENSG00000156521	0.0007229	0.0102749	86	17
ENSG00000079332	0.119267	0.199368	65	2
ENSG00000180817	0.0225998	0.0263596	95	6
ENSG00000148734	0.00107403	2.96649e-06	69	18
ENSG00000172731	0.00624669	0.00015974	38	7
ENSG00000148730	0.0552647	0.0298666	28	3
ENSG00000156574	0.0420611	0.0939576	123	7
ENSG00000107719	0.00485634	0.0148008	221	32
ENSG00000180644	0.00136131	0.00257062	154	38
ENSG00000138316	0.00144667	0.00876988	383	68
ENSG00000166220	0.00062017	0.00614692	121	20
ENSG00000166224	0.0210454	0.0164704	214	18
ENSG00000166228	0.00693535	0	26	7
ENSG00000107731	0.0232541	0.0460473	262	32
ENSG00000198246	0.00049689	0.0200689	118	14
ENSG00000107736	0.0186941	0.0300734	712	78
ENSG00000214688	0.0104147	1	10	0
ENSG00000107738	0.00869368	0.0986914	77	6
ENSG00000197746	0.0380257	0.121159	180	8
ENSG00000122863	0.00409089	0.0552676	141	14
ENSG00000107742	0.053174	0.0308717	157	23
ENSG00000138303	0.00931983	0.0135571	136	17
ENSG00000166295	0.0508919	0.0494299	48	2
ENSG00000168209	0.0377171	0.0140663	72	18
ENSG00000148719	0.0245313	0.0597945	121	8
ENSG00000107745	0.0106851	0.00672059	151	21
ENSG00000156026	0.120399	0.102895	134	7
ENSG00000138315	0.00198163	0.00695817	173	26
ENSG00000138308	0.0148102	0.00343237	77	13
ENSG00000122884	0.0412101	0.068207	217	10
ENSG00000166321	0.00111061	0.00311395	137	20
ENSG00000122882	0.00221279	0.00495174	242	29
ENSG00000138286	0.00204336	1	184	0
ENSG00000213551	0.00473721	0.0253939	79	12
ENSG00000182180	0.00672689	0.0188921	37	3
ENSG00000156042	0.00923261	0.0388286	463	39
ENSG00000138279	0.00325279	0.00540039	174	27
ENSG00000166343	0.00240976	0.00356312	153	28
ENSG00000107758	0.446193	0.262065	198	4
ENSG00000166348	0.139765	0.0281274	602	62
ENSG00000177791	0.00307542	0.00335665	106	14
ENSG00000166317	0.0040789	0.0442698	208	18
ENSG00000172650	0.00083355	1	6	0
ENSG00000176986	0.12083	0.177392	320	11
ENSG00000196968	0.00240236	0.00383061	150	32
ENSG00000172586	0.00550534	0.00731984	42	7
ENSG00000214655	0.163284	0.2413	506	13
ENSG00000166507	0.0135461	0.0326789	259	20
ENSG00000148660	0.17613	0.125704	163	8
ENSG00000122861	0.00512338	0.0122517	169	25
ENSG00000035403	0.196368	0.0416604	371	33
ENSG00000185009	0.0364638	0.0261276	133	11
ENSG00000156110	0.0420423	0.0156175	120	12
ENSG00000156650	0.321859	0.404541	791	10
ENSG00000188716	0.00160222	0	77	19
ENSG00000079393	0.00147952	0.0167873	81	17
ENSG00000156671	0.141777	0.0366105	151	9
ENSG00000165637	0.0821578	1	52	0
ENSG00000165644	0.00434212	0.00113921	58	18
ENSG00000165655	0.120778	0.0916566	120	9
ENSG00000148655	0.00172483	0.0136772	76	7
ENSG00000156113	0.161377	0.223051	385	12
ENSG00000151208	0.183986	0.120777	579	28
ENSG00000148606	0.0326128	0.00766144	445	53
ENSG00000138326	0.373228	1	34	0
ENSG00000108175	0.412179	0.355692	257	5
ENSG00000108179	0.00549249	0.0877695	31	1
ENSG00000165424	0.109907	0.0810471	74	3
ENSG00000185303	0.00137789	0	12	4
ENSG00000122852	0.00080903	0	13	3
ENSG00000133661	0.00268396	0.00711533	125	16
ENSG00000133678	0.00069521	0.00167524	46	16
ENSG00000189129	0.00200345	0.0298621	21	2
ENSG00000122359	0.00293912	0.00540194	137	14
ENSG00000151224	0.0372993	0.0540303	117	8
ENSG00000170788	0.00087803	0.0189756	86	9
ENSG00000133665	0.00103083	0.0171253	79	10
ENSG00000122378	0.00319607	0.000320131	85	18
ENSG00000108219	0.226031	0.138356	88	4
ENSG00000178217	0.00144726	0.00724216	153	21
ENSG00000185737	0.050838	0.0549532	224	22
ENSG00000165678	0.0101952	0.0355735	119	10
ENSG00000188373	0.0016118	0.00163253	24	4
ENSG00000148600	0.00139133	0.0159638	199	28
ENSG00000204033	0.00121028	0.00794253	177	27
ENSG00000148602	0.00106266	0.00706098	153	27
ENSG00000148604	0.00091343	0.000305808	80	24
ENSG00000107771	0.059485	0.0802483	415	23
ENSG00000182771	0.0691421	0.115388	275	18
ENSG00000062650	0.380726	0.623546	483	3
ENSG00000122375	0.00097861	0.0061915	112	23
ENSG00000122367	0.0273389	0.0150851	175	24
ENSG00000107779	0.0722165	1	127	0
ENSG00000173269	0.00359207	0.0120676	245	35
ENSG00000173267	0.00320706	0.00771542	42	4
ENSG00000148671	0.00357786	0.0163983	17	3
ENSG00000148672	0.0822237	0.053621	119	6
ENSG00000122376	0.00143842	1	3	0
ENSG00000107789	0.0090605	0.0477747	171	18
ENSG00000198682	0.00552078	0.00203904	190	27
ENSG00000138138	0.062778	0.0548348	133	10
ENSG00000227268	0.0187088	1	43	0
ENSG00000171862	0.416506	0.0801938	112	6
ENSG00000184719	0.00044209	0.00248069	134	22
ENSG00000204022	0.00041375	0.0107621	143	17
ENSG00000182333	0.00095122	0.0314724	146	15
ENSG00000204021	0.00045862	0.0189218	143	18
ENSG00000204020	0.0004002	0.00645027	145	19
ENSG00000173239	0.00144134	0.0981574	133	6
ENSG00000152766	0.00083038	0.00263475	66	8
ENSG00000138134	0.00618854	0.0029777	161	27
ENSG00000107796	0.110871	0.151184	112	6
ENSG00000026103	0.056387	0.115949	138	7
ENSG00000138135	0.0132941	0.0454884	72	11
ENSG00000107798	0.00344516	0.0224839	151	19
ENSG00000119922	0.00578893	0.0213337	226	17
ENSG00000119917	0.00640314	0.0200223	249	18
ENSG00000204010	0.00107885	0.00868747	220	27
ENSG00000185745	0.00308755	0.00770436	236	27
ENSG00000152778	0.0037589	0.0284031	233	20
ENSG00000152779	0.0105279	0.0403414	200	18
ENSG00000152782	0.0486984	0.0835408	138	7
ENSG00000138182	0.00622308	0.0150349	864	107
ENSG00000148680	0.0398354	0.0250918	137	17
ENSG00000148688	0.00221275	0.00209218	87	12
ENSG00000148677	0.00480774	0.00797141	108	12
ENSG00000180628	0.215943	0.120795	112	4
ENSG00000165338	0.185124	0.218919	287	7
ENSG00000119938	0.00999783	0.0134254	135	19
ENSG00000107854	0.145169	0.0488911	418	32
ENSG00000174721	0.00341061	0.0144855	43	5
ENSG00000095564	0.212777	0.271739	714	16
ENSG00000107864	0.277052	0.207136	183	6
ENSG00000198060	0.231583	0.239086	116	4
ENSG00000119912	0.0338314	0.0490873	403	27
ENSG00000138160	0.137695	0.275431	420	6
ENSG00000152804	0.111254	0.142806	83	5
ENSG00000138190	0.038441	0.0412111	300	24
ENSG00000187553	0.00090653	0.0299063	85	15
ENSG00000095596	0.0037218	0.009115	147	29
ENSG00000138119	0.00333696	0.00820149	770	120
ENSG00000138180	0.00697608	0.00450335	245	37
ENSG00000186188	0.00266611	0.0137081	92	15
ENSG00000138207	0.0237544	0.114755	75	5
ENSG00000095464	0.00898549	0.0464662	337	31
ENSG00000148690	0.00436515	0.0547252	148	4
ENSG00000108231	0.142542	0.211317	228	8
ENSG00000176273	0.00432785	0.0331495	108	9
ENSG00000138193	0.0262982	0.0332327	923	87
ENSG00000173145	0.00568535	0.0118609	334	35
ENSG00000108239	0.0347169	0.0409545	225	26
ENSG00000119969	0.109117	0.187778	360	13
ENSG00000108242	0.00033181	0.00563062	161	23
ENSG00000165841	0.00040494	0.00369028	131	21
ENSG00000138109	0.00026618	0.00465897	155	30
ENSG00000138115	0.00035125	0	159	33
ENSG00000173124	0.00046656	0.080503	177	6
ENSG00000107438	0.00903324	0.0120993	111	13
ENSG00000095637	0.0812773	0.0388339	451	45
ENSG00000059573	0.0262548	0.0207266	256	26
ENSG00000119977	0.00318433	0.00729805	198	25
ENSG00000138185	0.00791428	0.0144356	198	21
ENSG00000188649	0.00061378	0.0766478	391	15
ENSG00000107443	0.133911	0.117552	135	9
ENSG00000095585	0.056542	0.0554581	168	12
ENSG00000107447	0.0005124	0.00827967	208	24
ENSG00000197430	0.004151	0.005406	47	5
ENSG00000095587	0.00090347	0.00189163	368	60
ENSG00000077147	0.262395	0.305411	236	4
ENSG00000155629	0.0957084	0.157975	264	11
ENSG00000196233	0.280315	0.154702	569	17
ENSG00000187122	0.0610047	0.0872881	454	35
ENSG00000213390	0.010562	0.0153879	187	24
ENSG00000165879	0.0428832	0.0308627	31	5
ENSG00000181274	0.0467781	0.0697425	27	4
ENSG00000052749	0.0134978	0.0282625	370	35
ENSG00000171314	0.0153695	0.00493668	17	5
ENSG00000171311	0.00461791	0.0117769	65	7
ENSG00000171307	0.0122386	0.0158115	126	18
ENSG00000155229	0.0204021	0.0303215	270	31
ENSG00000165886	0.0337288	0.0145133	74	13
ENSG00000165887	0.00230655	0.00110636	86	17
ENSG00000241935	0.0008523	0.00782133	88	18
ENSG00000203942	0.0185971	0.000275931	75	13
ENSG00000171160	0.00579669	0.00954844	49	6
ENSG00000155252	0.094904	0.120619	145	8
ENSG00000119986	0.00323357	0.00368235	46	8
ENSG00000155254	0.0258397	1	37	0
ENSG00000155256	0.0146316	0.00538978	139	15
ENSG00000120057	0.0168314	0.0115517	104	17
ENSG00000155265	0.0160705	0.00967178	52	9
ENSG00000095713	0.0193316	0.02449	166	15
ENSG00000166024	0.00298794	0.00288031	278	39
ENSG00000138131	0.00061252	0.00917699	239	39
ENSG00000119943	0.00025803	0.00561909	160	25
ENSG00000107521	0.00391578	0.0170737	212	29
ENSG00000172987	0.0180503	0.0290074	191	17
ENSG00000119946	0.0263522	0.0648611	201	11
ENSG00000120053	0.0333569	0.0272574	129	11
ENSG00000119919	0.0718092	0.291181	104	3
ENSG00000155287	0.130714	0.211963	103	4
ENSG00000198018	0.00424662	0.00864905	228	37
ENSG00000014919	0.00297705	0.00531271	148	26
ENSG00000119929	0.00175656	0.00296486	95	9
ENSG00000023839	0.00043814	0.00328791	504	78
ENSG00000107554	0.00817714	0.0185468	592	64
ENSG00000120054	0.00284824	0.00835165	133	22
ENSG00000107566	0.0616553	0.0344804	138	10
ENSG00000213341	0.134599	0.110972	303	12
ENSG00000095485	0.00788252	0.00778294	214	27
ENSG00000196072	0.0621964	0.0122642	60	7
ENSG00000107593	0.00037851	0.0021004	286	47
ENSG00000099194	0.0781308	0.164753	127	3
ENSG00000075290	0.0212098	0.0295157	112	15
ENSG00000075826	0.00060488	0.00853016	385	58
ENSG00000166136	0.00608226	0.0215341	73	9
ENSG00000166135	0.0515242	0.0568629	133	12
ENSG00000075891	0.132371	0.128454	109	8
ENSG00000119906	0.08599	0.0317711	482	35
ENSG00000095539	0.00664574	0.00750935	244	34
ENSG00000055950	0.0071063	0.0122331	43	12
ENSG00000107815	0.0308154	0.0225143	224	35
ENSG00000107816	0.101972	0.0297117	196	28
ENSG00000186862	0.0102106	0.0371389	195	21
ENSG00000107819	0.00364235	0.0061249	82	13
ENSG00000107821	0.00203654	0.00476031	83	18
ENSG00000107807	0.0785654	0.327564	75	2
ENSG00000138136	0.0857781	0.164014	81	5
ENSG00000166167	0.104938	0.0229593	240	28
ENSG00000166169	0.00107353	0.00677797	183	29
ENSG00000166171	0.00572997	0.00954451	78	12
ENSG00000107829	0.00873458	0.013483	138	18
ENSG00000107831	0.109001	0.0915371	62	6
ENSG00000107833	0.00466028	0.0107733	45	5
ENSG00000198408	0.155336	0.222913	367	9
ENSG00000120049	0.030199	0.0602212	81	7
ENSG00000120029	0.0584543	0.0265264	223	17
ENSG00000166189	0.0176134	0.00723902	179	31
ENSG00000198728	0.41229	0.295751	120	3
ENSG00000148840	0.248982	0.232096	510	14
ENSG00000166197	0.035638	0.0198872	264	21
ENSG00000119915	0.00305678	0.0341004	92	11
ENSG00000107859	0.0684927	0.218192	88	4
ENSG00000107862	0.0788601	0.0204163	554	66
ENSG00000077150	0.189584	0.145267	229	12
ENSG00000059915	0.105806	0.0456382	273	21
ENSG00000107872	0.0082307	0.018416	58	10
ENSG00000107874	0.0646211	0.1346	95	4
ENSG00000120055	0.00175619	1	11	0
ENSG00000138111	0.00411573	0.0175987	131	20
ENSG00000138107	0.229283	0.187436	122	5
ENSG00000107882	0.10602	0.437721	142	2
ENSG00000171206	0.179538	0.244599	200	7
ENSG00000138175	0.028432	0.043847	70	4
ENSG00000156398	0.00172575	0.00438498	84	16
ENSG00000166272	0.0814241	0.0261077	112	15
ENSG00000148795	0.00326395	0.0144843	134	18
ENSG00000166275	0.00988756	0.00112626	34	9
ENSG00000214435	0.00085935	0	151	23
ENSG00000148842	0.119509	0.18852	259	9
ENSG00000076685	0.0399231	0.00633924	207	29
ENSG00000235376	0.0085274	0.00242984	71	7
ENSG00000148798	0.0385025	0.0241926	148	22
ENSG00000156374	0.0212803	0.0408315	111	9
ENSG00000148835	0.114544	0.10712	288	11
ENSG00000173915	0.0101683	0.0138006	25	2
ENSG00000148843	0.0117548	0.0224715	636	55
ENSG00000138172	0.00184587	0.00744858	93	14
ENSG00000185933	0.00274345	0.00143521	87	19
ENSG00000183128	0.00167632	1	69	0
ENSG00000107954	0.0719798	0.0369265	102	12
ENSG00000107957	0.0880725	0.0871459	402	24
ENSG00000107960	0.00187239	0.0103861	139	15
ENSG00000065613	0.180823	0.0516867	561	45
ENSG00000065618	0.00637217	0.0151766	416	58
ENSG00000156384	0.00327198	0.00139321	126	15
ENSG00000197748	0.00088851	0.0152412	755	83
ENSG00000148834	0.00250597	0.00284284	90	16
ENSG00000065621	0.00060634	0.00764289	92	11
ENSG00000148841	0.00438815	0.00524123	169	32
ENSG00000120051	0.00131744	0.00511755	432	53
ENSG00000156395	0.0560116	0.113343	365	18
ENSG00000108018	0.0618782	0.0555819	399	34
ENSG00000108039	0.081442	0.046759	213	16
ENSG00000148700	0.0328973	0.109818	273	13
ENSG00000119950	0.100781	0.0547165	87	7
ENSG00000119953	0.257506	0.197311	124	4
ENSG00000138166	0.0418455	0.0815603	102	5
ENSG00000108055	0.498536	0.256608	526	13
ENSG00000203867	0.0830419	1	354	0
ENSG00000150593	0.0207708	0.00767769	171	23
ENSG00000214413	0.00165318	1	31	0
ENSG00000108061	0.357326	0.503087	241	2
ENSG00000150594	0.0445251	0.0311429	93	16
ENSG00000119927	0.0233446	0.0152767	291	33
ENSG00000119913	0.00146247	0.00572265	118	19
ENSG00000197142	0.00658933	0.0182522	249	22
ENSG00000023041	0.00150788	0.0272724	189	17
ENSG00000151532	0.0175327	0.012542	77	11
ENSG00000148737	0.326004	0.068945	160	11
ENSG00000148702	0.00040768	0.00250409	209	34
ENSG00000197893	0.00071487	0.012166	674	85
ENSG00000165806	0.00501548	0.0103372	110	13
ENSG00000148735	0.00064056	0.00140008	182	32
ENSG00000198924	0.00155484	0.0129907	471	48
ENSG00000196865	0.0094502	0.0692861	302	17
ENSG00000043591	0.0657308	0.0202728	80	16
ENSG00000165813	0.0602052	0.0654411	469	28
ENSG00000095627	0.0439579	0.146592	517	18
ENSG00000165816	0.0017681	0.00288195	201	34
ENSG00000169129	0.0197486	0.0349159	272	25
ENSG00000099204	0.0867305	0.0514416	276	18
ENSG00000151553	0.060148	0.052215	319	19
ENSG00000165832	0.00127491	0.000652464	125	20
ENSG00000107518	0.080638	0.0850525	576	35
ENSG00000151892	0.0588519	0.149234	153	8
ENSG00000182645	0.00269912	0.0156537	125	14
ENSG00000203837	0.00032028	0.001642	172	35
ENSG00000175535	0.00106936	0.0113815	157	25
ENSG00000187021	0.00042598	0.00175112	158	29
ENSG00000165863	0.00673484	0.0327423	91	7
ENSG00000165868	0.0711827	0.0945598	209	13
ENSG00000188316	0.00293431	1	168	0
ENSG00000187164	0.12753	0.0572696	279	26
ENSG00000148704	0.0762386	0.277242	69	2
ENSG00000186795	0.00182578	0.0297474	136	14
ENSG00000165646	0.0351502	0.0216178	133	16
ENSG00000165650	0.12442	0.220262	460	12
ENSG00000170370	0.239186	0.240236	72	3
ENSG00000107560	0.057235	0.0945137	200	8
ENSG00000165669	0.0317985	0.0215423	118	12
ENSG00000119973	0.00216333	0.00342908	88	25
ENSG00000151893	0.0827035	0.0770334	136	8
ENSG00000188613	0.0567193	1	14	0
ENSG00000107581	0.350545	0.263483	595	14
ENSG00000119979	0.0066927	0.0335597	58	5
ENSG00000183605	0.00180125	0.0034757	120	18
ENSG00000165672	0.00804705	0.00272186	85	10
ENSG00000198873	0.0389364	0.0567751	222	19
ENSG00000148908	0.0498834	0.0807061	71	3
ENSG00000151923	0.496964	0.319941	148	3
ENSG00000151929	0.0408899	0.0715789	172	14
ENSG00000198825	0.0682817	0.0143502	438	55
ENSG00000197771	0.0883795	0.0635064	237	17
ENSG00000107651	0.0191777	0.019777	385	41
ENSG00000203805	0.0120067	0.0252431	87	9
ENSG00000120008	0.0252971	0.0294715	495	49
ENSG00000066468	0.124872	0.185099	288	10
ENSG00000107669	0.00736224	0.0509242	244	18
ENSG00000107672	0.0120652	0.00759185	103	12
ENSG00000138162	0.0751888	0.014551	973	106
ENSG00000138152	0.00061111	0.000482433	174	31
ENSG00000107679	0.0312034	0.00684252	143	19
ENSG00000254636	0.00397157	0.000407604	31	6
ENSG00000166033	0.0419789	0.0177062	87	8
ENSG00000187908	0.00090773	0.0133411	436	66
ENSG00000183559	0.00123469	0.00166041	154	26
ENSG00000138161	0.00071789	0.00476738	227	32
ENSG00000213185	0.00159997	0.0107694	28	2
ENSG00000203795	0.00153761	0.163277	30	1
ENSG00000119965	0.00614306	0.0165971	144	15
ENSG00000179988	0.00059735	0.014447	141	14
ENSG00000095574	0.202329	0.177447	149	4
ENSG00000196177	0.00115229	0.00578515	159	17
ENSG00000188620	0.130301	0.0934926	74	5
ENSG00000188816	0.0124698	0.00892292	86	11
ENSG00000154473	0.127086	0.127172	110	7
ENSG00000154478	0.0875578	0.0140708	71	13
ENSG00000121898	0.00122539	0.0107945	229	28
ENSG00000182022	0.0122555	0.0346236	190	19
ENSG00000065154	0.00712404	0.00393404	160	24
ENSG00000229544	0.0159956	1	31	0
ENSG00000107902	0.00158629	0.00407432	72	10
ENSG00000189319	0.109801	0.120167	137	7
ENSG00000203791	0.00079507	0.0259216	87	9
ENSG00000165660	0.0444113	0.0515314	161	10
ENSG00000019995	0.148288	0.154463	317	14
ENSG00000175029	0.0844046	0.0384255	258	27
ENSG00000175018	0.00588169	0.166247	69	1
ENSG00000107938	0.0821536	0.092073	526	32
ENSG00000154485	0.000946	0.00732588	165	26
ENSG00000188690	0.00395426	0.0257058	99	5
ENSG00000107949	0.00750204	0.0115557	126	15
ENSG00000089876	0.00459175	0.0248343	318	32
ENSG00000203780	0.00265081	0.00559785	127	18
ENSG00000148848	0.0139972	0.0251427	290	31
ENSG00000154493	0.00108986	0.01147	252	30
ENSG00000150760	0.0716751	0.0388765	698	67
ENSG00000188916	0.0374687	0.0584452	181	17
ENSG00000186766	0.00571713	0.00342163	59	13
ENSG00000180745	0.00146096	0.0179762	81	11
ENSG00000132334	0.0572465	0.0516811	253	26
ENSG00000148773	0.0131648	0.0169149	746	79
ENSG00000170430	0.00081663	0.0055352	76	12
ENSG00000108001	0.395346	0.232912	163	5
ENSG00000108010	0.0226311	0.0678348	111	5
ENSG00000176769	0.0101568	0.0155448	110	15
ENSG00000175470	0.0726492	0.108119	88	5
ENSG00000176171	0.0321516	0.0386641	49	5
ENSG00000188385	0.0186088	0.0392876	324	30
ENSG00000151640	0.0239948	0.0128051	138	22
ENSG00000165752	0.0580938	0.031189	107	12
ENSG00000148814	0.0005075	0.000415711	208	37
ENSG00000171813	0.120222	0.0868304	133	9
ENSG00000068383	0.0444124	0.0816545	146	9
ENSG00000148826	0.0107084	0.00683048	53	8
ENSG00000171811	0.00141351	0.034995	756	61
ENSG00000197177	0.0297845	0.0437468	140	20
ENSG00000171798	0.01984	0.0359983	456	50
ENSG00000171794	0.0164973	0.000659375	11	2
ENSG00000151650	0.00446168	0.0123623	59	12
ENSG00000151651	0.00239828	0.00152206	174	31
ENSG00000130640	0.0124071	0.0251678	261	30
ENSG00000198546	0.00448529	0.0181593	74	11
ENSG00000130643	0.0183205	0.010226	52	7
ENSG00000165828	0.00224312	0.0157008	52	7
ENSG00000148803	0.00065181	0.0274589	34	3
ENSG00000127884	0.0264419	0.079598	83	5
ENSG00000148832	0.00050871	0.00396139	118	25
ENSG00000148824	0.00201562	0.0135814	72	7
ENSG00000203772	0.00793984	1	6	0
ENSG00000130649	0.00137315	0.0144964	148	14
ENSG00000171772	0.00230774	0.045074	138	11
ENSG00000177947	0.00103742	0.00584956	65	9
ENSG00000177951	0.0019527	0.00715333	20	3
ENSG00000177963	0.00085103	0.018966	117	16
ENSG00000142082	0.00054703	0.00473556	84	12
ENSG00000185627	0.0541136	0.24408	121	4
ENSG00000174885	0.001679	0.0245092	213	32
ENSG00000142102	0.0010009	0.00787988	184	33
ENSG00000206013	0.00288394	0.00300665	28	5
ENSG00000185201	0.00665144	0	5	2
ENSG00000185885	0.0126347	0.158542	20	1
ENSG00000142089	0.00980413	0.0188396	7	1
ENSG00000182272	0.0519611	0.0525705	192	31
ENSG00000184363	0.00276764	0.00805476	159	36
ENSG00000185187	0.00117174	0.00718103	110	20
ENSG00000185101	0.00154676	0.00916847	206	36
ENSG00000174915	0.0227571	0.0211303	154	26
ENSG00000023191	0.0036853	0.00146833	129	25
ENSG00000174775	0.125482	0.012664	58	7
ENSG00000161328	0.00147299	0.00106931	112	24
ENSG00000185522	0.00065736	0.000423204	129	34
ENSG00000099849	0.00127702	0	80	26
ENSG00000070047	0.0838144	0.0854125	448	35
ENSG00000185507	0.00462247	0.0017699	135	27
ENSG00000099834	0.00198152	0.00339365	149	37
ENSG00000070031	0.00322508	0.000138638	13	3
ENSG00000069696	0.00140514	0.00892166	42	9
ENSG00000177030	0.153795	0.00883291	143	23
ENSG00000177042	0.00659752	0.00108997	37	7
ENSG00000177106	0.00165577	0.0169377	173	29
ENSG00000177156	0.00791329	0.0158956	110	13
ENSG00000177225	0.00597712	0.00082896	38	11
ENSG00000184524	0.0218716	0.0595727	33	2
ENSG00000177542	0.0510748	0.021311	79	11
ENSG00000177595	0.00055757	0.00273262	206	43
ENSG00000177600	0.0859713	1	28	0
ENSG00000177666	0.00821097	0.00326453	87	16
ENSG00000177685	0.00048361	0.0163085	87	11
ENSG00000177697	0.00962163	0.00134536	73	13
ENSG00000177700	0.0106757	0.057418	24	2
ENSG00000214063	0.00199453	0	71	19
ENSG00000177830	0.00645523	0.0050224	120	21
ENSG00000183020	0.125975	0.0868138	261	16
ENSG00000184956	0.0112311	0.00196527	429	99
ENSG00000198788	0.00849521	0.0222299	437	63
ENSG00000215182	0.00261451	0.0350081	297	33
ENSG00000117983	0.024665	0.0820391	749	62
ENSG00000078902	0.0269495	0.0430831	76	9
ENSG00000174672	0.154268	0.681788	165	1
ENSG00000182208	0.0389663	0.0498974	82	6
ENSG00000184545	0.227314	0.135261	69	3
ENSG00000205869	0.0156596	9.23863e-05	36	7
ENSG00000205867	0.0184308	1.62097e-05	7	3
ENSG00000196224	0.0156484	0	5	1
ENSG00000241598	0.014301	0	4	1
ENSG00000185940	0.025854	1	5	0
ENSG00000205864	0.0191786	0.00600597	37	3
ENSG00000244242	0.00469216	1	41	0
ENSG00000117984	0.0303538	0.0420773	111	13
ENSG00000149043	0.00063362	0.000902614	91	27
ENSG00000130598	0.019237	0.0500739	60	3
ENSG00000130592	0.00680515	0.0281585	116	15
ENSG00000130595	0.0155187	0.0226854	106	11
ENSG00000167244	0.0739005	0.176556	47	2
ENSG00000254647	0.0446248	0.0325942	40	6
ENSG00000180176	0.00408773	0.0179402	138	21
ENSG00000183734	0.0148752	1	13	0
ENSG00000110665	0.0267534	1	31	0
ENSG00000064201	0.00115266	0.00799572	76	17
ENSG00000110651	0.0839063	0.0871592	57	5
ENSG00000184281	0.00921478	0.00054919	78	16
ENSG00000070985	0.00068187	0.005207	290	62
ENSG00000053918	0.0381637	0.0241442	156	25
ENSG00000129757	0.225355	0.0811847	30	3
ENSG00000110628	0.00093186	0.0111749	56	11
ENSG00000181649	0.00447052	0.00401211	35	6
ENSG00000205531	0.0594915	0.107981	151	6
ENSG00000110619	0.00871799	0.0489114	305	29
ENSG00000021762	0.00417133	0.0359161	272	34
ENSG00000005801	0.008785	0.0741768	151	7
ENSG00000167311	0.00237462	0.00135877	86	15
ENSG00000129744	0.00067717	0.00450847	81	23
ENSG00000129749	0.00152422	0.0076248	101	22
ENSG00000110713	0.198653	0.297615	610	13
ENSG00000148985	0.0151162	0.0251164	100	16
ENSG00000177105	0.238248	0.405394	61	1
ENSG00000167323	0.131369	0.0527357	226	19
ENSG00000167325	0.190498	0.177624	318	11
ENSG00000132109	0.00526838	0.00792698	189	40
ENSG00000181963	0.0199968	8.56633e-06	53	7
ENSG00000226288	0.0153703	0.0219383	18	3
ENSG00000232268	0.0169359	0.000715738	17	3
ENSG00000167333	0.00683758	0.00263802	208	33
ENSG00000180785	0.00624088	0.00117578	84	13
ENSG00000167332	0.00186673	0.00196737	82	14
ENSG00000176922	0.0245641	0.00280275	89	16
ENSG00000176895	0.00661438	0	98	15
ENSG00000176893	0.00256463	0.00646603	75	13
ENSG00000167346	0.0004574	0.000125001	83	22
ENSG00000176787	0.0196919	0.00762697	76	10
ENSG00000244734	0.0238498	0	26	6
ENSG00000223609	0.00329457	0.000418207	20	4
ENSG00000213931	0.0135534	0.00409887	42	7
ENSG00000183251	0.0200788	0.0114193	86	12
ENSG00000167360	0.0163881	0.000925622	83	19
ENSG00000167359	0.0195659	0.0240393	80	8
ENSG00000187918	0.00374997	0.0133951	70	9
ENSG00000181609	0.0243166	0.003787	74	12
ENSG00000175520	0.00690523	0.0324719	185	22
ENSG00000175518	0.0175688	0.000961853	161	35
ENSG00000181616	0.00367423	0.0086131	82	10
ENSG00000187747	0.0214465	0.0104238	78	11
ENSG00000121236	0.00066461	0.00275471	204	30
ENSG00000258659	0.00136575	0.00822883	220	30
ENSG00000132256	0.00037258	0.0182287	189	25
ENSG00000132274	0.00100318	0.00813495	205	25
ENSG00000181023	0.0167704	0.00144965	99	20
ENSG00000181074	0.0038585	0.00448588	92	14
ENSG00000181009	0.0019794	1	25	0
ENSG00000181001	0.00317666	0.00521311	65	8
ENSG00000180988	0.00182297	1	36	0
ENSG00000180974	0.00794523	0	80	16
ENSG00000184478	0.00566542	1.37892e-05	91	23
ENSG00000183313	0.0195922	0.00154384	74	14
ENSG00000183389	0.00251597	0.0492696	63	6
ENSG00000180934	0.00511055	0.00762284	68	10
ENSG00000180919	0.0210525	0	67	19
ENSG00000175485	0.0451104	0.00311452	78	12
ENSG00000180878	0.0189554	0.00207443	101	21
ENSG00000051009	0.12172	0.0569888	262	23
ENSG00000132259	0.00380799	0.00923932	191	25
ENSG00000110148	0.00489524	0.00643679	101	23
ENSG00000170955	0.00461749	0.00946936	63	14
ENSG00000166311	0.0124115	0.0102904	175	34
ENSG00000166313	0.13597	0.0865384	220	15
ENSG00000110169	0.00467161	0.0120804	164	24
ENSG00000110171	0.112045	0.258562	193	4
ENSG00000132254	0.0832202	0.0514834	119	10
ENSG00000132286	0.00515413	8.50745e-05	33	13
ENSG00000179532	0.0137972	0.0490825	1405	99
ENSG00000132275	0.00147114	0.00275916	118	26
ENSG00000166333	0.0168268	0.0125702	128	21
ENSG00000166337	0.144787	0.31831	46	1
ENSG00000166340	0.00699884	0.0185009	160	21
ENSG00000166341	0.0977648	0.0793411	717	53
ENSG00000158042	0.00364767	0.0496571	48	6
ENSG00000188124	0.00566632	0.0201288	71	6
ENSG00000184933	0.00416427	0.00603336	96	8
ENSG00000170790	0.00710448	0	43	8
ENSG00000170782	0.0297458	0.000443696	90	18
ENSG00000166368	0.0318656	5.91487e-06	84	20
ENSG00000178358	0.0260956	0.0160647	106	12
ENSG00000149054	0.00161805	0.00260747	237	33
ENSG00000149050	0.00173689	0.00399125	205	33
ENSG00000158077	0.00090975	0.00202412	475	76
ENSG00000170748	0.0583863	0.0682109	116	12
ENSG00000170743	0.0345679	0.0563188	167	16
ENSG00000183801	0.00099962	0.00581469	173	26
ENSG00000166387	0.00370317	0.00504724	319	56
ENSG00000166394	0.00063819	0.00332209	88	14
ENSG00000183378	0.003006	0.000841186	210	41
ENSG00000183303	0.0255703	0.00607027	90	15
ENSG00000182334	0.00497761	0.00230385	103	13
ENSG00000279000	0.00362931	4.38591e-05	117	25
ENSG00000170683	0.00725363	0.00193282	105	18
ENSG00000182261	0.00254189	0.00415607	279	40
ENSG00000175390	0.057108	0.160184	81	3
ENSG00000166402	0.049955	0.107852	154	9
ENSG00000166405	0.00279176	0.0107049	141	15
ENSG00000166407	0.0278145	0.0144841	61	8
ENSG00000130413	0.0152003	0.0179047	190	20
ENSG00000166436	0.0130092	1	385	0
ENSG00000166441	0.277444	1	25	0
ENSG00000166444	0.102942	0.101413	362	23
ENSG00000166452	0.00132368	0.00619192	80	9
ENSG00000176029	0.00090325	0.0128437	175	25
ENSG00000176009	0.00868401	0.00365106	63	7
ENSG00000175348	0.0948133	0.074764	69	6
ENSG00000175352	0.00738462	0	62	14
ENSG00000175356	0.00274339	0.00490112	376	56
ENSG00000184014	0.138367	0.0708439	435	33
ENSG00000166471	0.0132326	0.0721155	103	10
ENSG00000205339	0.343091	1	363	0
ENSG00000166478	0.119297	0.0252848	228	24
ENSG00000166483	0.18614	0.146831	185	8
ENSG00000133789	0.0686756	0.0566594	269	22
ENSG00000133812	0.0720888	0.0390957	698	66
ENSG00000148926	0.0414793	0.195537	41	3
ENSG00000133805	0.0222813	0.0310241	249	24
ENSG00000110315	0.0170867	0.0397932	75	8
ENSG00000133800	0.00139996	0.00100734	110	19
ENSG00000072952	0.00284945	0.0302971	291	22
ENSG00000198730	0.279719	0.114628	537	26
ENSG00000110321	0.479597	0.533017	330	3
ENSG00000236287	0.0297137	1	265	0
ENSG00000110328	0.0313908	0.0440309	195	20
ENSG00000254598	0.0243323	0.00335056	104	12
ENSG00000170242	0.136238	0.202676	571	15
ENSG00000050165	0.0171509	0.00467789	116	18
ENSG00000133816	0.00504795	0.0536323	364	27
ENSG00000197702	0.0348469	0.0310314	106	11
ENSG00000187079	0.373171	0.166475	151	6
ENSG00000133794	0.248494	0.265206	200	4
ENSG00000148925	0.232835	0.0651503	187	14
ENSG00000197601	0.22571	0.0960774	196	11
ENSG00000133818	0.156743	0.0915395	51	2
ENSG00000129083	0.0721486	0.269887	349	8
ENSG00000129084	0.254634	1	71	0
ENSG00000152270	0.0229901	0.0407045	361	33
ENSG00000186104	0.00300688	0.00552409	204	32
ENSG00000110680	0.00328478	3.65971e-06	38	7
ENSG00000175868	0.00446673	0.0194216	31	4
ENSG00000188487	0.00111124	0.000188735	151	33
ENSG00000110693	0.297788	0.344158	302	4
ENSG00000110696	0.0778365	0.060264	77	5
ENSG00000166689	0.040706	0.0306188	432	55
ENSG00000110700	0.610107	1	46	0
ENSG00000011405	0.0391045	0.0522429	681	55
ENSG00000070081	0.00386959	0.0060694	192	28
ENSG00000188211	0.00158093	1	116	0
ENSG00000187486	0.0442635	0.026864	85	12
ENSG00000006071	0.0166259	0.0222376	425	59
ENSG00000006611	0.00124496	0.0145027	264	29
ENSG00000188162	0.00131418	1	571	0
ENSG00000129152	0.0105396	0.0102406	75	13
ENSG00000129159	0.248919	0.525347	170	2
ENSG00000129158	0.00140106	0.00332798	177	27
ENSG00000129167	0.00389503	0.00335198	176	20
ENSG00000166788	0.00370497	0.0148526	189	23
ENSG00000148965	0.00154829	0.0203501	60	5
ENSG00000134339	0.00167362	0.00264834	16	3
ENSG00000173432	0.0029997	0.00224555	15	3
ENSG00000110756	0.0114868	0.0158817	451	53
ENSG00000110768	0.131076	0.247749	200	4
ENSG00000134333	0.0581363	0.0958743	92	4
ENSG00000166796	0.00094783	0.0160954	120	11
ENSG00000166800	0.00050281	0.00192875	113	15
ENSG00000074319	0.155589	0.186491	146	6
ENSG00000151116	0.00257284	0.0114772	169	20
ENSG00000179119	0.214178	0.098449	282	18
ENSG00000151117	0.026605	0.0205497	74	10
ENSG00000179057	0.00449515	0.0057213	394	48
ENSG00000110786	0.0368211	0.0589311	184	16
ENSG00000177054	0.00531337	0.00211824	208	32
ENSG00000129170	0.00650662	0.0175116	87	12
ENSG00000129173	0.0830174	0.0755717	308	16
ENSG00000166833	0.199321	0.133917	704	28
ENSG00000109851	0.0285591	0.0470204	69	9
ENSG00000109854	0.0011157	0	87	14
ENSG00000185238	0.00422999	0.0222953	206	18
ENSG00000165970	0.0184276	0.0221738	257	29
ENSG00000165973	0.0221377	0.0183509	346	40
ENSG00000171714	0.00470714	0.0144369	403	60
ENSG00000091664	0.0608706	0.0521061	219	18
ENSG00000183161	0.0183362	0.00709315	118	22
ENSG00000148935	0.015003	0.0342062	132	14
ENSG00000198168	0.00797301	0.000123882	32	7
ENSG00000255359	0.00280174	1	18	0
ENSG00000187398	0.00145376	0.0104072	131	19
ENSG00000134343	0.0327517	0.021623	422	55
ENSG00000169550	0.00215223	0.012708	118	13
ENSG00000148942	0.0117157	0.0362065	225	22
ENSG00000176971	0.028137	0.0432166	68	8
ENSG00000129151	0.00081471	0.00423397	153	20
ENSG00000109881	0.00354714	0.0239862	162	18
ENSG00000205213	0.0315008	0.135728	287	13
ENSG00000148943	0.0258784	0.0182852	80	8
ENSG00000176697	0.27638	0.450534	97	1
ENSG00000121621	0.0152352	0.045718	383	32
ENSG00000169519	0.00217474	0.0278529	23	3
ENSG00000182255	0.106679	0.267051	206	5
ENSG00000131808	0.0166413	0.0121145	57	7
ENSG00000152219	0.0158477	0.0907698	113	4
ENSG00000066382	0.145229	0.208069	96	3
ENSG00000170959	0.00052139	0.00769209	538	70
ENSG00000170946	0.00391467	0.00538953	63	11
ENSG00000148950	0.00149243	0.00334896	59	11
ENSG00000109911	0.00142729	0.00522003	153	20
ENSG00000007372	0.48704	0.347273	139	4
ENSG00000049449	0.0130294	0.0888215	38	1
ENSG00000184937	0.192956	0.353792	149	2
ENSG00000149100	0.0218871	0.0783568	145	8
ENSG00000186714	0.00895447	0.00888568	495	62
ENSG00000135378	0.0127306	0.0291127	87	7
ENSG00000060749	0.0879343	0.113891	780	34
ENSG00000121690	0.00135944	0.0100007	206	25
ENSG00000176148	0.0266132	0.0242535	172	18
ENSG00000176102	0.185696	0.114785	304	12
ENSG00000110422	0.151601	0.094999	439	22
ENSG00000110427	0.0548527	0.0349282	584	55
ENSG00000205177	0.0142739	1	41	0
ENSG00000085063	0.00798587	0.00503119	50	5
ENSG00000110429	0.0356077	0.128652	214	11
ENSG00000135363	0.0302471	0.0697882	64	5
ENSG00000135387	0.297141	0.135926	274	14
ENSG00000135372	0.0249357	0.00407822	349	49
ENSG00000166016	0.011871	0.0666129	262	25
ENSG00000121691	0.0032537	0.00820782	159	22
ENSG00000135374	0.00251544	0.0273724	126	20
ENSG00000135373	0.0700208	0.141057	134	8
ENSG00000149089	0.00198825	0.00347849	85	11
ENSG00000110435	0.00252208	0.0137965	170	17
ENSG00000026508	0.0406077	0.0843092	246	12
ENSG00000110436	0.061457	0.0618577	142	9
ENSG00000149090	0.00110012	0.000755656	272	56
ENSG00000179431	0.0322424	0.0798468	78	10
ENSG00000166326	0.0663347	0.0887563	130	9
ENSG00000179241	0.0451933	0.0119892	84	12
ENSG00000110442	0.00205627	0.0237924	55	9
ENSG00000135362	0.0215283	0.0168458	102	12
ENSG00000175104	0.129946	0.131091	156	5
ENSG00000166349	0.0433983	0.0207967	394	35
ENSG00000175097	0.0263158	0.0439631	194	15
ENSG00000166352	0.00095993	0.000124074	93	11
ENSG00000148948	0.224873	0.177511	183	5
ENSG00000166181	0.342498	0.21328	216	4
ENSG00000052841	0.0819592	0.0800264	441	28
ENSG00000149084	0.00295351	0.0207706	108	11
ENSG00000166199	0.00051268	0.000720081	124	24
ENSG00000187479	0.133813	1	12	0
ENSG00000205126	0.00036136	0.00482905	178	25
ENSG00000110455	0.00032251	0.00987573	153	21
ENSG00000151348	0.0150215	0.0183444	264	30
ENSG00000052850	0.0684889	0.0404806	123	16
ENSG00000085117	0.00329327	0.000941065	81	18
ENSG00000157570	0.0198597	0.0700499	61	5
ENSG00000175274	0.0743622	0.0378994	43	3
ENSG00000019485	0.0688953	0.288083	407	8
ENSG00000019505	0.0180017	0.0389993	132	12
ENSG00000175264	0.105902	0.0519294	120	13
ENSG00000181830	0.0193834	0.0464708	93	8
ENSG00000121671	0.0486412	0.0418298	195	21
ENSG00000121653	0.175232	0.16242	180	9
ENSG00000234776	0.00215393	0.00342444	20	4
ENSG00000121680	0.0128614	0.011816	95	18
ENSG00000165905	0.0010484	0.00330448	178	38
ENSG00000135365	0.349438	0.513044	196	2
ENSG00000157613	0.0487449	0.0423159	136	16
ENSG00000149091	0.0660798	0.0639656	192	15
ENSG00000110492	0.0134465	0.0124791	46	10
ENSG00000180720	0.156338	0.188367	116	5
ENSG00000110497	0.337121	0.0801566	369	26
ENSG00000180423	0.00916331	0.0139708	113	10
ENSG00000175224	0.0903426	0.105984	152	6
ENSG00000175220	0.0210924	0.102401	126	9
ENSG00000175213	0.0116442	0.0063002	238	42
ENSG00000180210	0.0308501	0.0329327	227	26
ENSG00000175216	0.213573	0.264087	760	12
ENSG00000134569	0.0964468	0.0446048	583	52
ENSG00000149179	0.00203657	0.00333128	113	17
ENSG00000149182	0.0260131	0.0290344	166	18
ENSG00000165912	0.016004	0.0376856	163	20
ENSG00000134574	0.0264591	0.0151824	136	18
ENSG00000134575	0.0101815	0.0550745	128	14
ENSG00000025434	0.0269814	0.0592719	121	8
ENSG00000110514	0.107508	0.0160598	527	65
ENSG00000134571	0.00561271	0.0277977	354	42
ENSG00000066336	0.32514	0.359608	97	2
ENSG00000165915	0.0117473	0.0355185	85	7
ENSG00000165916	0.22964	0.0369455	131	6
ENSG00000165917	0.00891444	0.0165612	127	20
ENSG00000149187	0.529229	0.474048	162	2
ENSG00000110536	0.00147963	0.0743222	63	6
ENSG00000123444	0.0202854	0.0261189	198	23
ENSG00000213619	0.0131722	0.032498	84	8
ENSG00000196666	0.00444448	1	33	0
ENSG00000172247	0.0189881	0.029977	58	10
ENSG00000109919	0.019914	0.0323085	46	5
ENSG00000165923	0.00071208	0.00353103	375	50
ENSG00000109920	0.197656	0.108642	390	19
ENSG00000030066	0.0343165	0.0520005	553	43
ENSG00000149177	0.0310832	0.017109	459	60
ENSG00000176547	0.0290737	0.00369579	67	14
ENSG00000086205	0.00835743	0.0425903	43	4
ENSG00000181961	0.0290998	0.00475976	102	21
ENSG00000186119	0.0421892	0.0101416	96	13
ENSG00000124900	0.00181815	0.00948615	22	2
ENSG00000181785	0.00759453	0.0330629	114	9
ENSG00000174957	0.0335567	0.0202699	111	8
ENSG00000181718	0.00490195	0.0101383	111	12
ENSG00000181693	0.00627703	0.00280233	103	17
ENSG00000174937	0.00598387	0.00278387	39	8
ENSG00000181371	0.036636	0.00556577	106	15
ENSG00000255223	0.0319129	0.0475092	92	8
ENSG00000172457	0.00724566	0.00265345	112	18
ENSG00000181273	0.032469	0.00256755	111	14
ENSG00000183908	0.011134	0.0327134	71	9
ENSG00000134817	0.0255174	0.0311049	117	13
ENSG00000149115	0.0281517	0.0596585	579	38
ENSG00000149136	0.37987	0.112987	275	12
ENSG00000109991	0.00750609	0.00816612	116	20
ENSG00000156575	0.00071266	0.00282482	91	14
ENSG00000186652	0.00088645	0.0113488	82	14
ENSG00000134802	0.010469	0.0247243	132	14
ENSG00000186907	0.163417	0.499381	63	1
ENSG00000149150	0.00289499	0.0345297	139	13
ENSG00000134809	0.0292792	0.00164387	34	8
ENSG00000214872	0.00497999	0.00318366	189	24
ENSG00000156587	0.00456539	0.0220752	44	6
ENSG00000149131	0.0312354	0.332101	120	2
ENSG00000166793	0.091995	0.160419	45	2
ENSG00000172409	0.0618527	0.015147	133	16
ENSG00000156599	0.248039	0.0945535	246	12
ENSG00000156603	0.109947	0.174728	28	1
ENSG00000213593	0.0126842	0.0468305	77	9
ENSG00000211450	0.00295023	0.00472154	34	4
ENSG00000233436	0.172151	1	236	0
ENSG00000198561	0.142211	0.3411	366	4
ENSG00000186509	0.00388285	0.00199009	103	13
ENSG00000186513	0.00836503	0.01237	89	17
ENSG00000197887	0.0307478	0.00136759	40	7
ENSG00000180475	0.0318276	0.00276632	80	17
ENSG00000172365	0.00284086	0.0156356	92	9
ENSG00000172362	0.00290356	0.0239158	92	8
ENSG00000198283	0.0237727	0.00425694	91	14
ENSG00000110031	0.00625704	0.0127666	148	17
ENSG00000186660	0.373399	0.259275	191	5
ENSG00000242689	0.00504957	0.00352119	65	14
ENSG00000149124	0.00042376	0.00178589	119	25
ENSG00000156689	0.00037465	0.0091024	143	25
ENSG00000166840	0.00039192	0.00432235	133	17
ENSG00000189057	0.00149247	0.000556896	335	57
ENSG00000166801	0.00131278	0.00565762	270	34
ENSG00000110042	0.0522717	0.0348925	167	19
ENSG00000197629	0.0109032	0.00163917	195	37
ENSG00000172320	0.00571411	0.00816042	94	14
ENSG00000166884	0.0346954	0.00634057	90	12
ENSG00000110048	0.206068	0.100306	296	19
ENSG00000166889	0.187802	0.0928661	224	11
ENSG00000172289	0.0257499	0.000690014	98	13
ENSG00000166900	0.0100541	0.0217373	96	9
ENSG00000166902	0.00301569	0.00150795	77	11
ENSG00000134812	0.00424376	0.0394426	131	15
ENSG00000134827	0.00038904	0.00172935	161	26
ENSG00000149507	0.00164749	0.0380614	60	6
ENSG00000149516	0.00069328	0.0164075	79	10
ENSG00000149534	0.00080574	0.00631276	95	14
ENSG00000110077	0.00056376	0.00141197	69	14
ENSG00000214787	0.0022146	0.0243317	24	4
ENSG00000110079	0.00067173	0.000827285	86	13
ENSG00000166926	0.00156211	0.0312499	48	5
ENSG00000166927	0.00120284	0.00387068	103	18
ENSG00000166928	0.00096523	0.00411208	263	49
ENSG00000166930	0.0008671	0.0158602	72	6
ENSG00000156738	0.0114865	0.0157245	102	12
ENSG00000071203	0.00085083	0.000463596	82	17
ENSG00000204979	0.00092298	0.0192457	58	8
ENSG00000166959	0.00063943	0.00753304	83	13
ENSG00000166961	0.00108709	0.00616853	32	6
ENSG00000172689	0.00053826	0.00108226	78	18
ENSG00000110104	0.0120736	0.0101928	144	26
ENSG00000183134	0.00304113	0.00450154	53	10
ENSG00000149506	0.00051266	0.00371313	191	33
ENSG00000110107	0.455855	0.349124	127	2
ENSG00000110108	0.0283762	0.00759461	77	12
ENSG00000006118	0.00790747	0.0120582	230	40
ENSG00000110446	0.00088647	0.00681979	111	18
ENSG00000013725	0.0153454	0.0180231	175	28
ENSG00000110448	0.00344331	0.00677781	166	23
ENSG00000167987	0.0164188	0.0223139	87	8
ENSG00000167992	0.00204286	0.00877478	266	34
ENSG00000167986	0.225053	0.222837	358	9
ENSG00000149476	0.00050042	0.0166238	124	13
ENSG00000162144	0.00324889	0.0846354	64	6
ENSG00000149483	0.00698512	0.00772085	51	6
ENSG00000187049	0.00403838	0.0226181	41	3
ENSG00000149532	0.278877	1	117	0
ENSG00000167985	0.00805236	0.00417064	67	11
ENSG00000162148	0.00058466	0.00708978	135	20
ENSG00000204950	0.0324038	1	24	0
ENSG00000011347	0.133937	0.365341	182	2
ENSG00000134780	0.0888443	0.149953	268	9
ENSG00000124920	0.17599	0.431138	252	4
ENSG00000134825	0.00980842	0.0115263	26	4
ENSG00000168496	0.0631756	0.00766613	135	19
ENSG00000149485	0.0813238	0.179271	143	7
ENSG00000134824	0.0663928	0.146054	144	8
ENSG00000221968	0.031185	0.0340153	114	17
ENSG00000167994	0.00547433	0.0121742	108	21
ENSG00000167995	0.00387712	0.00136342	186	30
ENSG00000167996	0.0546673	0.172806	63	2
ENSG00000149503	0.0740994	0.086788	291	18
ENSG00000124939	0.00242651	0	20	6
ENSG00000124935	0.00106421	0.0166807	36	4
ENSG00000110484	0.00107837	0.00177852	36	8
ENSG00000197745	0.00123504	0	33	7
ENSG00000162174	0.00266029	0.0166405	89	9
ENSG00000149021	0.00232003	0	24	5
ENSG00000124942	0.0222091	0.0329604	711	38
ENSG00000254772	0.217008	0.0900141	72	6
ENSG00000149016	0.00394191	0.0250857	257	33
ENSG00000149480	0.356283	0.158726	231	9
ENSG00000149499	0.0246942	0.0350426	235	25
ENSG00000149489	0.00253787	0.0237717	98	13
ENSG00000149541	0.0303856	0.0199296	61	10
ENSG00000089597	0.0745595	0.0645891	299	25
ENSG00000185085	0.149963	0.0479133	271	28
ENSG00000162194	0.0027957	0.00384663	93	16
ENSG00000214756	0.00082511	1.39833e-05	69	21
ENSG00000204922	0.00353944	0.00266061	29	8
ENSG00000162191	0.0662467	0.0637582	111	10
ENSG00000177363	0.00308953	0	62	21
ENSG00000168000	0.0280324	0.0132833	161	18
ENSG00000162188	0.229254	0.0396601	22	2
ENSG00000214753	0.108405	0.181346	284	16
ENSG00000162222	0.00510692	0.0078308	78	12
ENSG00000185670	0.107321	0.0374804	170	15
ENSG00000168002	0.106712	0.00163379	45	7
ENSG00000162227	0.0176603	0.050908	161	18
ENSG00000185475	0.00136586	0.00968698	61	7
ENSG00000168569	0.00147679	0	38	9
ENSG00000162231	0.0717371	0.0841138	204	17
ENSG00000162236	0.0345632	0.0754836	96	7
ENSG00000133316	0.010218	0.0328631	118	17
ENSG00000168003	0.0115662	0.0343495	150	19
ENSG00000168539	0.176589	0.209656	151	5
ENSG00000197901	0.00207847	0.0149934	126	21
ENSG00000149452	0.00467482	0.0239993	143	18
ENSG00000197658	0.00109887	0.0265383	119	8
ENSG00000196600	0.00046632	0.0103864	148	22
ENSG00000184999	0.00151759	0.00596253	160	25
ENSG00000149742	0.00060705	0	146	35
ENSG00000168004	0.00496192	0.012309	87	8
ENSG00000133317	0.0005218	6.22849e-06	82	18
ENSG00000133321	0.00378998	0	59	8
ENSG00000133328	0.00364762	0.00711454	44	6
ENSG00000176485	0.00150457	0.000157044	60	13
ENSG00000184743	0.00700503	0.0117025	229	28
ENSG00000133318	0.0273603	0.0318782	359	38
ENSG00000168005	0.128898	0.0464289	111	13
ENSG00000072518	0.568749	0.239832	214	6
ENSG00000167771	0.17757	0.0819965	136	11
ENSG00000110583	0.0125588	0.0129396	93	11
ENSG00000176340	0.0164327	0.000263505	17	6
ENSG00000167770	0.194994	0.0971399	105	7
ENSG00000133315	0.00402343	0.00951255	76	11
ENSG00000126500	0.0339752	0.0564535	151	14
ENSG00000168439	0.173865	0.200168	232	8
ENSG00000149781	0.0629737	0.0691096	211	17
ENSG00000149743	0.00096842	0.0397015	59	8
ENSG00000149761	0.00299568	0.0181905	81	16
ENSG00000110011	0.00073055	0.00823618	75	15
ENSG00000173511	0.00551117	0.0329306	39	5
ENSG00000173486	0.0548472	0.0150291	38	5
ENSG00000173457	0.0577516	1	11	0
ENSG00000149782	0.0465133	0.0942131	338	24
ENSG00000002330	0.00350752	0.000561184	35	9
ENSG00000173264	0.0306519	0.0597215	88	11
ENSG00000182450	0.00205987	0.0118205	83	17
ENSG00000219435	0.00509853	0.0376558	68	8
ENSG00000173153	0.0560199	0.0658931	81	4
ENSG00000173113	0.00444629	0.0615854	21	3
ENSG00000126432	0.00876919	0.000640146	56	9
ENSG00000168071	0.00474708	0.0135359	419	68
ENSG00000162302	0.0523208	0.0522441	185	20
ENSG00000168065	0.00032807	0.0218727	117	18
ENSG00000197891	0.00083265	0.0110008	117	24
ENSG00000110076	0.240062	0.124358	342	15
ENSG00000068831	0.0281004	0.0253796	170	20
ENSG00000068976	0.00897235	0.0178748	248	34
ENSG00000168066	0.657557	0.63028	142	1
ENSG00000168067	0.0460761	0.0267953	189	21
ENSG00000133895	0.274695	0.310613	193	5
ENSG00000171219	0.0188645	0.0122632	402	70
ENSG00000110047	0.084078	0.0498904	145	14
ENSG00000110046	0.0276284	0.0396848	494	54
ENSG00000068971	0.0952026	0.0733262	150	9
ENSG00000149735	0.00301367	0.00135297	30	5
ENSG00000168070	0.00124783	0.00673152	72	8
ENSG00000168062	0.00744737	0.024025	76	12
ENSG00000213465	0.0186158	0.0223886	49	7
ENSG00000110025	0.0197502	0.0420623	99	10
ENSG00000168061	0.00755053	3.21105e-06	56	9
ENSG00000168060	0.00029886	0.00670049	190	31
ENSG00000146670	0.00500482	0.162324	65	2
ENSG00000162300	0.00541998	0.00801133	72	14
ENSG00000187066	0.00460063	1	26	0
ENSG00000149823	0.03177	0.012793	183	33
ENSG00000149809	0.0020921	0.0095386	106	20
ENSG00000174276	0.0117517	0.0402397	81	10
ENSG00000149806	0.302699	1	38	0
ENSG00000149792	0.00368164	0.0184869	52	7
ENSG00000162298	0.119749	0.0625913	122	10
ENSG00000204710	0.00272727	0.0256547	89	10
ENSG00000014216	0.00941032	0.0264625	228	30
ENSG00000014138	0.007433	0.010858	217	23
ENSG00000149798	0.0366943	0.00737271	39	5
ENSG00000133884	0.208291	0.137669	160	8
ENSG00000173825	0.010241	0.00254042	155	24
ENSG00000162241	0.00086315	0.0169636	82	12
ENSG00000126391	0.0041676	0.0128195	116	22
ENSG00000142186	0.0186979	0.0134093	228	41
ENSG00000168056	0.0687561	0.0435379	356	39
ENSG00000173465	0.00911278	0.0269131	65	11
ENSG00000176973	0.0168964	0.0875958	28	3
ENSG00000173442	0.0108282	0.00991824	438	66
ENSG00000173338	0.00089903	0.00595817	72	9
ENSG00000173327	0.0887527	0.0377494	214	28
ENSG00000197136	0.122786	0.139772	533	29
ENSG00000213445	0.0473573	0.058383	194	18
ENSG00000173039	0.225237	0.195464	135	5
ENSG00000172977	0.130124	0.0990696	182	13
ENSG00000172922	0.00203572	0.0211062	39	6
ENSG00000254470	0.00710816	0.00306467	207	40
ENSG00000172818	0.0447288	0.0146796	86	10
ENSG00000172803	0.00106644	0.00315853	129	22
ENSG00000172757	0.403171	1	60	0
ENSG00000172732	0.00152902	0.0138414	171	27
ENSG00000172638	0.0469035	0.102884	149	10
ENSG00000172543	0.00047807	0.00316534	126	20
ENSG00000172500	0.0210457	0.019714	78	9
ENSG00000175602	0.0902048	0.0720845	31	3
ENSG00000175592	0.0243738	0.00221234	56	9
ENSG00000175573	0.0167949	0.0259394	72	10
ENSG00000175550	0.0541078	0.0648225	58	4
ENSG00000175467	0.125039	0.0941716	265	15
ENSG00000175376	0.00710495	0.0580964	64	3
ENSG00000175334	0.192857	1	33	0
ENSG00000175315	0.00710124	0.016714	38	7
ENSG00000175294	0.00150374	0.015513	203	31
ENSG00000175229	0.00282548	0.00112179	82	17
ENSG00000087365	0.28908	0.131128	327	10
ENSG00000175115	0.203742	0.179017	265	10
ENSG00000174996	0.0774975	0.0439736	192	15
ENSG00000174903	0.133581	0.210433	57	2
ENSG00000174871	0.300404	0.095544	43	3
ENSG00000174851	0.00217543	0.0109301	76	10
ENSG00000179292	0.0376211	0.0307871	108	15
ENSG00000174807	0.0497503	0.0484549	203	21
ENSG00000174791	0.00288732	0.0056838	182	27
ENSG00000174744	0.00517338	0.0201507	103	13
ENSG00000174684	0.0189636	0.0417239	132	16
ENSG00000174669	0.00190516	0.0234904	89	10
ENSG00000174576	0.0721849	0.206718	241	7
ENSG00000174547	0.00205903	0.000940453	54	9
ENSG00000174516	0.0329319	0.0454954	122	15
ENSG00000254986	0.0127754	0.0147232	233	30
ENSG00000174483	0.00122303	0.00368426	163	26
ENSG00000174165	0.00169765	0.00531143	49	10
ENSG00000174080	0.00291475	0.00675849	147	26
ENSG00000182791	0.0169985	0.00386205	293	52
ENSG00000173992	0.001791	0.0131842	67	11
ENSG00000239306	0.209127	0.325385	235	5
ENSG00000173933	0.22555	0.135885	113	6
ENSG00000173914	0.103895	0.0733122	108	7
ENSG00000173898	0.085888	0.0683636	807	78
ENSG00000173715	0.00115342	0.0076163	156	21
ENSG00000173653	0.0195749	0.111639	76	6
ENSG00000173599	0.0222432	0.0458409	297	28
ENSG00000173621	0.0354553	0.101226	87	6
ENSG00000173237	0.00588105	1	29	0
ENSG00000173227	0.0028531	0.0186909	115	18
ENSG00000173156	0.00259591	0.0408893	50	5
ENSG00000173120	0.426461	1	413	0
ENSG00000173020	0.139029	0.106034	212	13
ENSG00000172932	0.0350652	0.0843396	146	11
ENSG00000172830	0.00246736	0.0069551	208	44
ENSG00000175482	0.00537599	0.056925	23	3
ENSG00000175505	0.108769	0.0653043	65	6
ENSG00000172613	0.0025204	0.0124668	81	10
ENSG00000172531	0.216787	0.087711	105	7
ENSG00000175463	0.00884981	0.00939079	122	22
ENSG00000172508	0.00082602	0.0184695	175	19
ENSG00000175634	0.00148462	0.000420167	119	20
ENSG00000213402	0.0119269	0.0365973	44	5
ENSG00000172725	0.0135673	0.0406821	125	12
ENSG00000175514	0.0230332	0.00859239	114	21
ENSG00000175544	0.00097807	0	62	18
ENSG00000172663	0.0017461	0.000822812	38	10
ENSG00000110711	0.0134714	0.0414809	112	10
ENSG00000110697	0.0456679	0.0351298	337	40
ENSG00000167797	0.152653	1	32	0
ENSG00000084207	0.00104793	0.00834019	64	12
ENSG00000167792	0.019651	0.00150219	138	25
ENSG00000167799	0.00094146	0.0137919	44	6
ENSG00000167800	0.00363277	0.0249854	96	12
ENSG00000132744	0.00030628	0.00591001	78	15
ENSG00000132746	0.00038919	0.00222456	96	21
ENSG00000110057	0.00929796	0.0445623	93	11
ENSG00000006534	0.00126803	0.0161071	105	15
ENSG00000110717	0.0517736	0.00889282	55	7
ENSG00000110719	0.00402642	0.00870876	175	35
ENSG00000110721	0.0242454	0.0312341	144	15
ENSG00000110066	0.304126	0.322262	373	6
ENSG00000171067	0.00423572	0.0319199	96	8
ENSG00000162337	0.0428055	0.0744356	439	33
ENSG00000110075	0.140278	0.0896773	298	19
ENSG00000069482	0.00318893	0.00542994	27	5
ENSG00000132749	0.00978283	0.0148444	190	21
ENSG00000110090	0.0181621	0.0138298	264	39
ENSG00000197345	0.00309335	0.00335452	69	9
ENSG00000132740	0.00190662	0.00501824	294	46
ENSG00000172935	0.00436539	0.0147264	67	8
ENSG00000162341	0.00082122	0.0118231	199	37
ENSG00000172927	0.00296068	0.00766842	81	12
ENSG00000110092	0.0926113	0.0727756	97	7
ENSG00000149716	0.0013714	0	60	12
ENSG00000162344	0.00368176	0.0495461	47	5
ENSG00000075388	0.0221881	0.0281228	33	3
ENSG00000186895	0.0098266	0.00287466	52	10
ENSG00000131620	0.0301708	0.0685584	299	21
ENSG00000168040	0.00532993	0.0691388	58	7
ENSG00000131626	0.0691776	0.218312	434	13
ENSG00000085733	0.0313079	0.11706	242	15
ENSG00000162105	0.183056	1	400	1
ENSG00000172893	0.00299312	0.00696069	153	26
ENSG00000172890	0.00066374	0.00803638	238	39
ENSG00000241233	0.0108626	0	5	2
ENSG00000254997	0.0178595	0.00148934	25	2
ENSG00000204572	0.00908169	1	9	0
ENSG00000204571	0.00893872	0	22	3
ENSG00000137522	0.0626904	0.0663007	118	11
ENSG00000137496	0.00146419	0.00554889	56	13
ENSG00000137497	0.0751589	0.125123	815	39
ENSG00000184154	0.0052573	0.0836537	58	3
ENSG00000149357	0.0746086	0.0781669	41	4
ENSG00000110200	0.0993624	0.0204042	41	5
ENSG00000110203	0.0018476	0	34	6
ENSG00000110195	0.0130441	0.025931	108	14
ENSG00000165457	0.0010635	0.00881793	88	14
ENSG00000165458	0.0525729	0.0152177	326	50
ENSG00000165462	0.0477949	1	25	0
ENSG00000162129	0.00569886	0.015605	196	21
ENSG00000186642	0.0826504	0.0923564	233	17
ENSG00000186635	0.0169916	0.0470604	410	39
ENSG00000214530	0.0110469	0.0127048	110	15
ENSG00000168010	0.00240685	0.00353645	159	24
ENSG00000137478	0.0677731	0.0626845	286	20
ENSG00000175591	0.00338219	0.00501126	98	23
ENSG00000171631	0.0073564	0.000242399	90	21
ENSG00000110237	0.0984469	0.0606261	520	48
ENSG00000054967	0.00825939	0.018068	122	21
ENSG00000054965	0.220734	0.285765	77	2
ENSG00000021300	0.00593858	0.014549	80	16
ENSG00000175582	0.230959	0.144635	82	4
ENSG00000175581	0.00443122	0.0306934	91	8
ENSG00000181924	0.00476424	0.00639126	39	11
ENSG00000175575	0.00503812	0.0118738	115	11
ENSG00000187726	0.00244389	0.0353923	99	9
ENSG00000175567	0.00768126	0.00678541	81	12
ENSG00000175564	0.00081201	0.0289286	91	7
ENSG00000168014	0.00940619	0.0283466	820	76
ENSG00000214517	0.12848	0.0768475	124	6
ENSG00000149380	0.00133702	0.00511476	170	25
ENSG00000165434	0.0309153	0.0372834	241	18
ENSG00000175538	0.00578178	0.0554972	28	2
ENSG00000175536	0.00498965	1	25	0
ENSG00000077514	0.032847	0.0906701	180	7
ENSG00000054938	0.00402288	0.00879822	142	19
ENSG00000166439	0.102114	0.0557507	228	15
ENSG00000166435	0.00082462	0.0097794	271	38
ENSG00000118363	0.174165	0.219201	51	1
ENSG00000162139	0.00115983	0.000261986	154	23
ENSG00000171561	0.00446599	0.0175577	80	7
ENSG00000137491	0.00197548	0.0131787	179	25
ENSG00000261594	0.0523844	1	7	0
ENSG00000137486	0.117225	0.0347271	122	10
ENSG00000149273	0.597634	0.238409	73	2
ENSG00000149243	0.00078473	0.000674696	80	15
ENSG00000158555	0.0176407	0.021224	166	30
ENSG00000149257	0.0306061	0.0208111	124	15
ENSG00000171533	0.0741231	0.0231593	122	10
ENSG00000166391	0.0009075	0.00414288	107	17
ENSG00000062282	0.00758237	0.00565847	127	19
ENSG00000198382	0.0591425	0.0855762	254	12
ENSG00000085741	0.0787366	0.0194948	106	13
ENSG00000137492	0.0954902	0.0343506	37	3
ENSG00000179240	0.00591593	1	64	0
ENSG00000158636	0.243729	0.27574	437	11
ENSG00000137507	0.0140503	0.0603556	143	13
ENSG00000182704	0.0438909	0.0579905	62	6
ENSG00000078124	0.0188711	0.0468329	100	6
ENSG00000198488	0.00134469	0.000873777	94	26
ENSG00000149260	0.00772023	0.00728871	200	35
ENSG00000254550	0.0435136	0.0210668	50	6
ENSG00000137474	0.00798442	0.00435956	673	109
ENSG00000178795	0.00104877	0.00593627	197	29
ENSG00000149269	0.182085	0.0697233	194	13
ENSG00000178301	0.00333725	0.025944	67	14
ENSG00000074201	0.0333345	0.0507785	100	7
ENSG00000048649	0.346863	0.468139	633	5
ENSG00000087884	0.00123359	0.00130085	52	11
ENSG00000149262	0.0138017	0.0396845	141	12
ENSG00000151364	0.00405445	0.000390239	94	18
ENSG00000151365	0.00388842	0.00443571	54	9
ENSG00000151366	0.0147917	1	38	0
ENSG00000159063	0.00401054	0.0110316	199	21
ENSG00000188997	0.0124522	0.0112773	70	9
ENSG00000118369	0.00416659	0.00776913	273	37
ENSG00000033327	0.112615	0.0899871	181	15
ENSG00000137513	0.0023749	0.00177006	157	25
ENSG00000149256	0.0859267	0.163606	810	33
ENSG00000182103	0.0361081	0.0266463	62	7
ENSG00000137509	0.00249359	0.0112751	194	27
ENSG00000165490	0.00299445	0.0159344	454	54
ENSG00000137502	0.0920171	0.0279139	89	8
ENSG00000165494	0.403211	0.400223	664	9
ENSG00000137494	0.00091842	0.00939413	209	23
ENSG00000137500	0.00108165	0.0209655	98	11
ENSG00000150672	0.0904217	0.153533	375	16
ENSG00000171204	0.0013583	0.0327923	67	6
ENSG00000171202	0.00344234	0.0120184	76	6
ENSG00000137504	0.07302	0.0659954	103	8
ENSG00000179071	0.0125007	0.00574832	168	27
ENSG00000137501	0.00167168	0.014526	899	96
ENSG00000150676	0.0006676	0.00850813	173	23
ENSG00000073921	0.23762	0.0786908	191	14
ENSG00000074266	0.264169	0.119294	155	7
ENSG00000149196	0.0287889	0.0574786	70	5
ENSG00000149201	0.00051635	0.00138624	262	37
ENSG00000151376	0.00831249	0.00354647	166	27
ENSG00000150687	0.0236849	0.0198979	171	24
ENSG00000174804	0.0615337	0.062629	199	16
ENSG00000166575	0.0451814	0.0498376	173	15
ENSG00000123892	0.00411949	0.0154754	75	9
ENSG00000109861	0.00334437	0.0117502	168	24
ENSG00000168959	0.23105	0.176818	308	13
ENSG00000077498	0.00054917	0.0032749	161	34
ENSG00000086991	0.00123483	0.00695064	136	23
ENSG00000077616	0.00076164	0.00388869	315	47
ENSG00000110172	0.0266652	0.0729433	136	8
ENSG00000165323	0.0747272	0.108992	1440	71
ENSG00000134640	0.00142418	0.0176904	95	17
ENSG00000180773	0.00145646	0.00650314	169	16
ENSG00000165325	0.00142166	0.00515237	305	48
ENSG00000166002	0.0657488	0	19	4
ENSG00000166004	0.00373346	0.847117	1054	2
ENSG00000166012	0.0170963	0.00779938	134	15
ENSG00000182919	0.00106718	0.00318564	122	14
ENSG00000042429	0.04322	0.0390163	246	25
ENSG00000214376	0.002474	1	55	0
ENSG00000181333	0.00057228	0.0023639	412	70
ENSG00000110218	0.00276081	0.016986	166	19
ENSG00000183560	0.00304119	0.00203587	100	24
ENSG00000123901	0.00571463	0.0188909	125	21
ENSG00000020922	0.0063794	0.0117195	270	25
ENSG00000168876	0.0139746	0.00955562	89	14
ENSG00000196371	0.0161845	0.0107301	120	22
ENSG00000134627	0.00381078	0.020392	324	34
ENSG00000166025	0.0620712	0.0654192	340	30
ENSG00000150316	0.0513201	0.1009	82	3
ENSG00000186280	0.0624082	0.0514218	183	13
ENSG00000235268	0.00859228	0.034984	76	6
ENSG00000149218	0.00355342	0.00074576	151	24
ENSG00000149212	0.0613409	0.0905758	190	10
ENSG00000077458	0.129927	0.0872676	179	12
ENSG00000166037	0.0182469	0.0254954	233	24
ENSG00000087053	0.0507389	0.0131346	272	37
ENSG00000184384	0.0600518	0.131944	364	21
ENSG00000149231	0.00699423	0.00935279	222	30
ENSG00000183340	0.0122358	0.0317633	233	23
ENSG00000149972	0.0123724	0.0403101	407	44
ENSG00000165895	0.032129	1	314	0
ENSG00000082175	0.090431	0.0974796	308	18
ENSG00000137672	0.0320827	0.0455966	343	31
ENSG00000187151	0.0006836	0.00521706	161	21
ENSG00000110318	0.00185619	0.0226902	495	51
ENSG00000137691	0.00099059	0.0100221	105	11
ENSG00000137693	0.338772	0.667006	121	1
ENSG00000023445	0.0399927	0.107601	258	14
ENSG00000110330	0.0395323	0.110655	265	12
ENSG00000152558	0.0213087	0.0741011	62	6
ENSG00000137673	0.00064279	0.0051084	107	16
ENSG00000137674	0.00157887	0.00711769	169	27
ENSG00000137675	0.00039576	0.0036009	175	28
ENSG00000118113	0.00040237	0.00263173	166	29
ENSG00000166670	0.00035192	0.00524307	175	31
ENSG00000196611	0.00037381	0.00336295	158	27
ENSG00000149968	0.00036041	0.00539296	144	20
ENSG00000137745	0.00285944	0.028468	161	17
ENSG00000137692	0.28868	0.131388	127	6
ENSG00000187240	0.0166925	0.0153271	1800	215
ENSG00000170962	0.0184501	0.0370391	151	16
ENSG00000170967	0.01574	0.00134362	136	25
ENSG00000204403	0.00558936	1	73	0
ENSG00000196954	0.00145733	0.0120849	138	16
ENSG00000137757	0.00062896	0.0221873	141	14
ENSG00000137752	0.00289861	0.0107219	106	17
ENSG00000204397	0.00099171	1	1	0
ENSG00000255501	0.00094806	0.0111871	35	4
ENSG00000152578	0.0830365	0.0991523	353	19
ENSG00000170903	0.0437496	0.0393054	173	13
ENSG00000182359	0.00625555	0.013774	299	37
ENSG00000149313	0.00771919	0.0429055	123	16
ENSG00000152402	0.051991	0.0905387	228	17
ENSG00000152404	0.00176946	0.02424	365	36
ENSG00000137760	0.00103004	0.0804212	257	9
ENSG00000110675	0.0211805	0.0678079	122	7
ENSG00000170290	0.00647356	1	9	0
ENSG00000110660	0.00336333	0.0329457	119	9
ENSG00000179331	0.0165443	0.0344476	88	13
ENSG00000166266	0.242587	0.181055	349	14
ENSG00000075239	0.00949538	0.0150703	113	9
ENSG00000149308	0.0650686	0.0775614	547	36
ENSG00000149311	0.0436093	0.0113536	1357	169
ENSG00000166323	0.00149366	0.00157617	134	25
ENSG00000178202	0.0051779	0.00793239	208	25
ENSG00000110723	0.00261311	0.00679232	838	106
ENSG00000178105	0.0130306	0.0109609	372	46
ENSG00000185742	0.0581605	0.161046	43	3
ENSG00000149289	0.156198	0.125818	358	16
ENSG00000137710	0.0995725	0.0757541	267	18
ENSG00000137714	0.00561726	0.133703	33	1
ENSG00000137727	0.074781	0.0339285	452	45
ENSG00000150750	0.0032822	0.0158869	86	13
ENSG00000214290	0.00841189	1	96	0
ENSG00000110777	0.0714247	0.0987958	79	5
ENSG00000137707	0.00234759	0.0814912	86	6
ENSG00000183644	0.00068964	0.000505259	75	14
ENSG00000204381	0.00270291	0.00981969	141	19
ENSG00000170145	0.110067	0.103404	297	21
ENSG00000137713	0.0122279	0.00467092	210	24
ENSG00000086848	0.0147711	0.0277591	223	23
ENSG00000255561	0.0012733	0.00520992	232	32
ENSG00000137720	0.00106671	0.00108034	67	14
ENSG00000109846	0.0280647	0.00334301	46	7
ENSG00000170276	0.0162714	0.00296843	47	11
ENSG00000149300	0.00380335	9.16937e-06	52	12
ENSG00000150764	0.053523	0.0151941	271	36
ENSG00000150768	0.0114645	0.0284989	204	22
ENSG00000150773	0.00060366	0.0121549	126	15
ENSG00000150776	0.0229203	0.0665479	141	7
ENSG00000150779	0.00436973	0.0228239	28	5
ENSG00000204370	0.00742418	0.16766	31	3
ENSG00000150782	0.00930474	0.178331	67	2
ENSG00000150783	0.00741524	0.0431217	49	4
ENSG00000197580	0.0007377	0.00414548	190	24
ENSG00000150787	0.00167967	0	27	5
ENSG00000188771	0.00259451	0.0462962	70	2
ENSG00000149294	0.297262	0.181822	288	9
ENSG00000149292	0.00035863	0.00923245	243	28
ENSG00000170209	0.00035129	0.00567258	207	36
ENSG00000149295	0.171409	0.259497	113	3
ENSG00000166682	0.00064876	0.0089427	120	23
ENSG00000086827	0.00448121	0.0513607	322	19
ENSG00000228607	0.0142551	0.000258354	72	17
ENSG00000048028	0.0327099	0.0117694	440	64
ENSG00000149305	0.00049961	0.00597656	141	25
ENSG00000166736	0.00072477	0.0148578	142	25
ENSG00000109906	0.352223	0.220948	232	6
ENSG00000166741	0.0008694	0.00153782	100	18
ENSG00000180425	0.0117797	0.0185141	31	7
ENSG00000076053	0.0779666	0.185074	56	2
ENSG00000076043	0.0135811	0.0210583	80	10
ENSG00000095110	0.00034405	0.00239543	195	25
ENSG00000137634	0.00159474	0.00296024	200	38
ENSG00000204361	0.00038505	0.0964175	171	8
ENSG00000182985	0.186404	0.284976	140	2
ENSG00000137656	0.0046676	0.00336995	207	31
ENSG00000109917	0.00846639	0.0213763	131	10
ENSG00000110243	0.0139367	0.0087483	112	23
ENSG00000110244	0.00370267	0.0171529	148	22
ENSG00000110245	0.0030356	0.00968915	32	5
ENSG00000118137	0.00781133	0.0128349	102	19
ENSG00000160584	0.217349	0.230355	412	12
ENSG00000168092	0.166581	0.0940616	82	5
ENSG00000149577	0.0462516	0.0381183	237	27
ENSG00000149591	0.0144492	0.0418116	69	9
ENSG00000160613	0.0345924	0.0223957	139	21
ENSG00000167257	0.104714	0.109394	244	11
ENSG00000186318	0.0970589	0.152468	145	8
ENSG00000110274	0.00858673	0.00575339	540	92
ENSG00000177103	0.135833	0.160249	551	26
ENSG00000137731	0.00143098	0.0438844	14	1
ENSG00000137726	0.035629	0.0383577	27	3
ENSG00000137747	0.00490082	0.0138756	166	23
ENSG00000110324	0.0289755	0.0856129	171	11
ENSG00000137648	0.0004933	0.0111534	136	22
ENSG00000177098	0.00228941	0.0110065	51	8
ENSG00000149575	0.0190036	0.0149984	61	8
ENSG00000160593	0.0024241	0.0190289	148	15
ENSG00000160588	0.00124568	0.00359948	78	8
ENSG00000149573	0.00103379	0.000410268	65	14
ENSG00000198851	0.0117688	0.0327724	79	5
ENSG00000167286	0.00492195	0.000310446	56	10
ENSG00000160654	0.00774717	0.0147862	81	12
ENSG00000110344	0.0579	0.0745559	368	22
ENSG00000167283	0.0114834	0.0070123	36	5
ENSG00000118058	0.544911	0.762948	1451	6
ENSG00000172425	0.00251334	0.00402208	38	7
ENSG00000149582	0.00167886	0.00260141	81	17
ENSG00000118096	0.00937229	0.013545	110	13
ENSG00000095139	0.204134	0.265334	192	4
ENSG00000019144	0.0865837	0.0348679	385	39
ENSG00000118094	0.00144203	0.00743846	210	37
ENSG00000110367	0.516481	0.422431	149	1
ENSG00000160683	0.0880491	0.144397	89	5
ENSG00000186174	0.180147	0.251885	332	10
ENSG00000110375	0.00129733	0.00772017	26	3
ENSG00000176302	0.0103124	0.00398294	96	12
ENSG00000186166	0.00104371	0.0013518	135	30
ENSG00000118181	0.730708	1	35	0
ENSG00000196655	0.0112752	0.000250886	74	17
ENSG00000137700	0.00429304	0.00284095	120	26
ENSG00000149428	0.067987	0.113109	317	15
ENSG00000160695	0.0321734	0.0449073	330	33
ENSG00000256269	0.0160038	0.070868	84	5
ENSG00000188486	0.288159	0.100486	40	2
ENSG00000172269	0.0294669	0.00759309	106	14
ENSG00000172375	0.100423	0.190292	163	5
ENSG00000172273	0.0472839	0.0535375	204	14
ENSG00000172350	0.0316043	0.0287435	182	12
ENSG00000160703	0.00517325	0	253	53
ENSG00000172367	0.00348135	0.00397486	123	23
ENSG00000248712	0.00264022	0.0159498	70	6
ENSG00000110395	0.178763	0.0483394	296	28
ENSG00000076706	0.0123111	0.0286598	196	21
ENSG00000173456	0.0612134	0.0522939	121	8
ENSG00000223953	0.0329702	0.123927	51	4
ENSG00000036672	0.0716591	0.029099	208	24
ENSG00000154096	0.031323	0.0195502	45	7
ENSG00000110400	0.0814782	0.0420491	162	15
ENSG00000137699	0.0113233	0.00959635	201	31
ENSG00000184232	0.0115979	0.0589139	70	7
ENSG00000137709	0.0309859	0.063135	126	8
ENSG00000181264	0.00199967	0.010289	88	13
ENSG00000196914	0.150749	0.114012	622	31
ENSG00000149403	0.0417538	0.0880015	269	18
ENSG00000154114	0.10863	0.0789818	168	10
ENSG00000109927	0.0275779	0.0357174	792	80
ENSG00000109929	0.0040321	0.00823596	119	16
ENSG00000137642	0.0662318	0.0596755	757	56
ENSG00000154127	0.0469968	0.0709253	224	20
ENSG00000109943	0.00090196	0.024768	155	14
ENSG00000109944	0.001015	0.00618095	354	50
ENSG00000188909	0.0181348	0.0414194	59	8
ENSG00000109971	0.459386	0.39247	201	2
ENSG00000166250	0.0138763	0.0101441	149	16
ENSG00000023171	0.155246	0.094397	246	17
ENSG00000166257	0.074429	0.114988	81	3
ENSG00000166261	0.0387332	0.050213	272	22
ENSG00000221931	0.0292386	0	86	14
ENSG00000196099	0.0358251	0	88	17
ENSG00000204300	0.00090038	0.0176521	83	9
ENSG00000181518	0.00212998	0.00817079	109	10
ENSG00000171014	0.0381219	0.0162175	86	8
ENSG00000181499	0.0313059	0.0055173	83	13
ENSG00000254737	0.00518357	0	26	4
ENSG00000110002	0.00042044	0.00837636	243	34
ENSG00000197309	0.0120034	1	28	0
ENSG00000197849	0.010364	0.00750028	52	7
ENSG00000255298	0.00549535	0.0234378	59	4
ENSG00000279116	0.0283111	0.0423905	92	6
ENSG00000170953	0.0276739	0.0233093	76	5
ENSG00000196119	0.0243891	0.0402254	102	6
ENSG00000154143	0.00251609	0.014199	132	13
ENSG00000154144	0.00371859	0.0204053	140	13
ENSG00000110013	0.00159621	0.00530649	189	26
ENSG00000064199	0.00344889	0.0100168	62	7
ENSG00000154146	0.0536982	1	10	0
ENSG00000019102	0.00081422	0.00987631	79	13
ENSG00000149564	0.00364064	0.00426096	105	22
ENSG00000120458	0.117957	0.0910477	221	15
ENSG00000154134	0.0157944	0.0368666	370	50
ENSG00000154133	0.0047693	0.00604138	259	43
ENSG00000165478	0.0671921	0.0658594	97	7
ENSG00000149548	0.00118537	0.00357791	320	51
ENSG00000134955	0.00140427	0.0134772	126	17
ENSG00000150433	0.0039114	0.000282828	29	4
ENSG00000165495	0.182207	0.0969123	134	9
ENSG00000149557	0.0653903	0.0626293	155	11
ENSG00000149547	0.0902116	0.0580517	108	12
ENSG00000134910	0.11069	0.0639816	237	17
ENSG00000149554	0.0294373	0.0124063	196	20
ENSG00000134940	0.0201407	0.00403523	83	9
ENSG00000171053	0.00065559	0.00026335	51	9
ENSG00000196844	0.0006632	0.000129688	48	5
ENSG00000236027	0.00128052	1	33	0
ENSG00000237353	0.00099885	1	39	0
ENSG00000110060	0.0015199	0.00857181	196	31
ENSG00000198331	0.0115102	0.00315713	136	25
ENSG00000109832	0.00747641	0.00161563	162	26
ENSG00000064309	0.0270299	0.0279497	433	45
ENSG00000165526	0.00044469	0.00350314	121	25
ENSG00000197798	0.00909387	0.0264978	135	13
ENSG00000182934	0.0314041	0.0921675	183	8
ENSG00000110074	0.0018874	0.0115989	153	21
ENSG00000150455	0.00075569	0.0022253	66	14
ENSG00000110063	0.00153743	0.00685453	113	16
ENSG00000110080	0.0368558	0.0627749	104	9
ENSG00000149571	0.112532	0.0977342	203	14
ENSG00000134954	0.374436	0.186546	192	6
ENSG00000151702	0.329634	0.253853	171	6
ENSG00000151704	0.00082429	0.00283462	125	23
ENSG00000120457	0.0400346	0.0356131	127	14
ENSG00000120471	0.0012087	0	42	12
ENSG00000134909	0.249042	0.106657	748	33
ENSG00000043039	0.0151369	0.0255295	116	12
ENSG00000151715	0.00100352	0.000873542	94	21
ENSG00000170322	0.0638805	0.0440251	376	35
ENSG00000170325	0.147767	0.0470515	401	40
ENSG00000084234	0.036568	0.0336953	255	28
ENSG00000149418	0.0397411	0.068691	256	23
ENSG00000196323	0.338692	0.237432	189	5
ENSG00000134917	0.00339399	0.0153094	247	36
ENSG00000166106	0.00655645	0.0480101	255	24
ENSG00000120451	0.0100453	0.00858553	314	43
ENSG00000182667	0.130287	0.132018	106	5
ENSG00000183715	0.15211	0.0799612	103	9
ENSG00000166118	0.0007924	2.22021e-05	52	10
ENSG00000080854	0.0889246	0.0999399	393	29
ENSG00000166086	0.030338	0.0321393	105	11
ENSG00000151503	0.0367608	0.034861	546	56
ENSG00000151502	0.0940893	0.0508748	113	9
ENSG00000151500	0.00158523	0	93	17
ENSG00000151498	0.00451275	0.00726669	123	17
ENSG00000166105	0.00031017	0.00218125	207	35
ENSG00000149328	0.00024909	0.000862171	192	34
ENSG00000109956	0.0771845	0.0475115	80	10
ENSG00000120645	0.0367588	0.0709335	220	17
ENSG00000111181	0.0115731	0.0159831	191	25
ENSG00000010379	0.00099481	0.00611525	204	37
ENSG00000073614	0.156626	0.16444	675	26
ENSG00000120647	0.00164898	0.000623187	235	34
ENSG00000139044	0.0129907	0.0100025	324	48
ENSG00000171840	0.00073137	0.00427138	33	8
ENSG00000060237	0.412309	0.274799	777	20
ENSG00000002016	0.0124324	0.00693491	157	29
ENSG00000082805	0.0672114	0.0558164	478	35
ENSG00000171823	0.156711	0.0942543	96	9
ENSG00000111186	0.073335	0.0694086	131	11
ENSG00000006831	0.171986	0.0600797	132	12
ENSG00000151062	0.00103966	0.00420922	318	64
ENSG00000166159	0.0505512	0.0541863	93	14
ENSG00000151065	0.0105286	0.00885917	216	28
ENSG00000151067	0.237316	0.171784	547	20
ENSG00000004478	0.0922317	0.018446	171	20
ENSG00000111203	0.00288556	0.0232876	132	17
ENSG00000053702	0.00099328	0.00320693	95	15
ENSG00000111206	0.0970315	0.101057	243	14
ENSG00000171792	0.0090008	0.00433069	78	14
ENSG00000078246	0.00269093	0.0114366	137	15
ENSG00000197905	0.0421081	0.0352885	139	16
ENSG00000011105	0.0715677	0.0172104	61	6
ENSG00000111218	0.186518	0.231603	126	3
ENSG00000130038	0.00191559	0.0205307	258	28
ENSG00000111224	0.0126156	0.00547339	126	18
ENSG00000118971	0.235032	0.0854598	88	6
ENSG00000078237	0.0221485	0.0237659	95	7
ENSG00000118972	0.0109288	0.0164006	67	8
ENSG00000111241	0.0053507	0.00875807	65	10
ENSG00000047621	0.0125016	0.0159531	254	28
ENSG00000111247	0.0054181	0.0734371	123	5
ENSG00000010219	0.00033896	0.0124684	228	30
ENSG00000111254	0.00675692	0.0480084	326	24
ENSG00000139180	0.0072185	0.0295468	107	10
ENSG00000130035	0.00039225	0.00182385	223	38
ENSG00000151079	0.148042	0.0177919	120	16
ENSG00000111262	0.181703	0.0382143	132	17
ENSG00000130037	0.0282414	0.0204784	108	17
ENSG00000185652	0.128979	0.116698	117	6
ENSG00000047617	0.00337484	0.00922214	328	44
ENSG00000110799	0.0255269	0.0195249	703	79
ENSG00000010278	0.0127467	0.137506	73	4
ENSG00000008323	0.00110652	0.000646997	211	47
ENSG00000067182	0.060889	0.189581	148	5
ENSG00000111319	0.00275934	0.0057091	211	43
ENSG00000111321	0.107517	0.174023	124	7
ENSG00000139193	0.00503049	0.0291341	88	9
ENSG00000139192	0.00195844	0.00299782	128	25
ENSG00000139190	0.0474688	0.000843662	39	8
ENSG00000111639	0.011107	0.0455188	46	4
ENSG00000010292	0.0228608	0.0138585	451	47
ENSG00000111640	0.0972118	0.156613	62	2
ENSG00000010295	0.0529468	0.0305964	174	22
ENSG00000111641	0.075786	0.0394908	274	23
ENSG00000111642	0.451663	0.249417	722	17
ENSG00000184574	0.00140904	0.0271324	74	12
ENSG00000111644	0.0199514	0.00877823	220	34
ENSG00000111653	0.0894917	0.0511101	102	7
ENSG00000126746	0.364145	0.211009	199	6
ENSG00000139200	0.128168	0.106271	59	6
ENSG00000111652	0.0973854	0.0264187	88	12
ENSG00000089693	0.16614	0.163567	65	4
ENSG00000159335	0.143806	1	43	0
ENSG00000089692	0.00836549	0.0395018	123	16
ENSG00000010610	0.00812058	0.0354927	167	17
ENSG00000250510	0.0638473	0.0322932	163	20
ENSG00000110811	0.00542248	0.00577345	189	31
ENSG00000111664	0.00951276	0.0130343	93	14
ENSG00000111665	0.0158005	0.0167539	83	10
ENSG00000111667	0.10188	0.107326	277	14
ENSG00000111669	0.0286405	0.0309755	75	7
ENSG00000111671	0.00132685	0.00142839	91	22
ENSG00000010626	0.00101414	0.00368104	117	15
ENSG00000111674	0.0618689	0.0496216	128	8
ENSG00000111676	0.265635	0.175363	256	11
ENSG00000111678	0.00838328	3.56584e-05	32	8
ENSG00000111679	0.117641	0.13242	207	10
ENSG00000215021	0.0752986	0.0325397	97	10
ENSG00000126749	0.020703	0.00113663	68	12
ENSG00000111684	0.038167	0.116965	191	8
ENSG00000182326	0.0164925	0.0422628	278	22
ENSG00000159403	0.00581398	0.0976508	94	7
ENSG00000139178	0.00071585	0.00304356	161	33
ENSG00000139194	0.0021635	0.0177208	50	7
ENSG00000139182	0.0280744	0.0751453	265	18
ENSG00000139197	0.0595276	0.0253326	212	27
ENSG00000215009	0.0002963	0.00261948	225	39
ENSG00000177675	0.00101085	0.0134096	594	80
ENSG00000177575	0.0223426	0.0446951	478	39
ENSG00000111701	0.00182022	0.0184323	97	16
ENSG00000184344	0.00697032	0.0201858	131	16
ENSG00000187569	0.00102298	0.0167325	20	3
ENSG00000198178	0.00069402	0.0177766	97	12
ENSG00000205857	0.00137536	1	73	0
ENSG00000111704	0.00648017	0.0642029	8	1
ENSG00000173262	0.0065178	0.0745261	69	2
ENSG00000059804	0.0471991	0.0282378	66	4
ENSG00000065970	0.134639	0.0976623	176	11
ENSG00000171860	0.00245638	0.00582736	151	25
ENSG00000089818	0.0621476	0.0440851	81	7
ENSG00000111729	0.00094507	0.00480529	104	15
ENSG00000171847	0.00182798	0.162058	25	1
ENSG00000205846	0.00059413	0.00736669	101	18
ENSG00000166527	0.00061222	0.00203018	63	14
ENSG00000166523	0.00056062	0.00503613	99	17
ENSG00000111732	0.0055978	0.0320545	68	7
ENSG00000197614	0.00177369	0.0173291	53	6
ENSG00000166532	0.106529	0.0917505	112	5
ENSG00000166535	0.00076015	0.00709919	511	74
ENSG00000111752	0.194786	0.136486	56	2
ENSG00000003056	0.052673	0.0340437	109	10
ENSG00000139187	0.00172146	0.0256878	82	10
ENSG00000175899	0.00372072	0.0120535	500	62
ENSG00000126838	0.00032242	0.00569784	507	62
ENSG00000111796	0.00330577	0.0233253	110	12
ENSG00000069493	0.00353576	0.0679369	86	8
ENSG00000110848	0.00479034	0.032751	84	8
ENSG00000150045	0.00062257	0.0210311	119	15
ENSG00000110852	0.00240653	0.0301196	70	5
ENSG00000256797	0.00041133	1	62	0
ENSG00000188393	0.00042014	1	50	0
ENSG00000172322	0.00063031	0.00891459	105	15
ENSG00000165682	0.00143813	0.0196133	103	16
ENSG00000256660	0.00077007	0.0254415	124	11
ENSG00000197992	0.00099503	0.0488994	107	10
ENSG00000150048	0.00099757	0.00340481	116	23
ENSG00000172243	0.00103026	0.0105593	112	15
ENSG00000173391	0.00533341	0.0129248	129	23
ENSG00000165685	0.00190597	0.00386813	50	9
ENSG00000139112	0.0832889	1	45	0
ENSG00000134539	0.00148275	0.0125377	78	13
ENSG00000213809	0.00342346	0	99	21
ENSG00000183542	0.00187652	0.0256653	69	4
ENSG00000205810	0.00133871	0.00148001	22	4
ENSG00000205809	0.00064907	0	2	1
ENSG00000134545	0.0006912	0.019367	53	6
ENSG00000180574	0.0274544	0.00755604	117	13
ENSG00000111196	0.00807353	0.00439461	51	10
ENSG00000060140	0.00081764	0.00512781	145	22
ENSG00000060138	0.0393493	0.00943164	100	18
ENSG00000111215	0.0013011	0.000244332	46	8
ENSG00000134551	0.00428393	0	11	3
ENSG00000197870	0.00341548	0.00606364	20	4
ENSG00000230657	0.0012772	0.00412974	21	7
ENSG00000251655	0.00089229	0	2	1
ENSG00000121335	0.00120621	0.00113532	3	1
ENSG00000139083	0.31753	0.115865	147	8
ENSG00000121380	0.00072769	0.0128639	138	18
ENSG00000070018	0.122143	0.174489	645	28
ENSG00000111261	0.00532292	0.00333294	150	28
ENSG00000165714	0.0135329	0.021695	67	13
ENSG00000111266	0.136612	0.0871854	248	13
ENSG00000111269	0.106509	0.272674	55	1
ENSG00000183150	0.0187376	0.0373499	149	14
ENSG00000111276	0.0233577	0.0597806	79	7
ENSG00000178878	0.00676938	0.000414378	43	13
ENSG00000213782	0.00839436	0.000630111	153	29
ENSG00000013588	0.00241345	0.00374505	100	17
ENSG00000111291	0.00577764	0.0144233	107	13
ENSG00000013583	0.00209773	0.00336609	69	8
ENSG00000084444	0.0110028	0.0357335	184	21
ENSG00000111305	0.00087482	0.00192148	121	24
ENSG00000134531	0.0133575	0.045066	47	3
ENSG00000273079	0.415704	0.592453	469	4
ENSG00000171681	0.292042	0.201813	386	14
ENSG00000121316	0.00223242	0.00534123	211	34
ENSG00000070019	0.00273581	0.00405632	372	51
ENSG00000197837	0.0232341	0	29	6
ENSG00000246705	0.0292192	0.0771706	40	3
ENSG00000084463	0.404598	0.1655	173	5
ENSG00000179256	0.00172907	0.0281894	81	6
ENSG00000182993	0.00113625	0.000269193	93	14
ENSG00000111339	0.00129467	0.0141206	120	12
ENSG00000111341	0.0071615	0.000266764	35	7
ENSG00000139055	0.00058258	0.0294021	88	8
ENSG00000111348	0.00823723	0.00882423	80	11
ENSG00000139053	0.00276486	0	26	7
ENSG00000134533	0.00653136	0.00284533	72	15
ENSG00000151490	0.079426	0.0634042	472	38
ENSG00000151491	0.0602705	0.077253	287	18
ENSG00000023734	0.145778	0.110189	121	7
ENSG00000023697	0.00066957	0.0283016	100	9
ENSG00000188991	0.00143499	1	183	0
ENSG00000008394	0.00146586	0.00836737	50	6
ENSG00000048540	0.188177	0.162858	55	2
ENSG00000111404	0.0010822	0.0242102	81	7
ENSG00000139144	0.00039299	0.0129629	548	72
ENSG00000139151	0.00038687	0.0187338	276	28
ENSG00000177938	0.0134987	0.00295252	133	22
ENSG00000052126	0.127594	0.206646	505	18
ENSG00000139154	0.395717	0.353789	99	2
ENSG00000172572	0.0626457	0.0388484	367	34
ENSG00000139155	0.00172277	0.00739145	305	44
ENSG00000111700	0.00039171	0.00485465	285	40
ENSG00000134538	0.0004133	0.000743641	288	46
ENSG00000084453	0.00051825	0.0126255	296	34
ENSG00000121351	0.0035513	0.0169477	29	3
ENSG00000121350	0.00259451	0.0315168	139	13
ENSG00000004700	0.00099764	0.00194526	230	35
ENSG00000111711	0.0551968	1	29	0
ENSG00000134548	0.00242823	0.000647134	32	6
ENSG00000111713	0.00268275	0.00318383	264	44
ENSG00000111716	0.0283093	0.054821	107	6
ENSG00000121361	0.123088	0.0774895	126	13
ENSG00000069431	0.0483671	0.0452888	534	40
ENSG00000111726	0.0849217	0.0864718	183	13
ENSG00000111728	0.0424376	0.0415852	128	13
ENSG00000111731	0.055454	0.010164	373	45
ENSG00000139163	0.0485637	0.149715	149	6
ENSG00000134532	0.413731	0.375289	284	5
ENSG00000060982	0.00220585	0.00318213	159	28
ENSG00000118308	0.00906216	0.0288049	208	19
ENSG00000118307	0.00044848	0.00655887	302	39
ENSG00000205707	0.00176272	0	46	6
ENSG00000133703	0.289295	0.364134	79	1
ENSG00000152936	0.00085095	0.00471036	179	23
ENSG00000123094	0.0478331	0.0587097	208	18
ENSG00000123095	0.123767	0.157745	129	7
ENSG00000123096	0.00841672	0.0195249	63	9
ENSG00000123104	0.0328754	0.0191708	1008	108
ENSG00000064102	0.0797014	0.0389581	309	23
ENSG00000111790	0.0405664	0.0361182	109	9
ENSG00000064115	0.00691241	0.00482833	195	37
ENSG00000152944	0.0156216	0.0236157	51	5
ENSG00000214700	0.00155866	0.0175303	75	13
ENSG00000211455	0.0955665	0.045145	200	14
ENSG00000029153	0.00243153	0.0173652	260	25
ENSG00000165935	0.00120523	1	101	0
ENSG00000110841	0.012594	0.00625586	338	51
ENSG00000174236	0.0177096	0.00115409	98	14
ENSG00000061794	0.00189218	0.00267035	136	20
ENSG00000205693	0.00195709	1	110	0
ENSG00000087448	0.0144798	0.0232088	101	15
ENSG00000087494	0.0672162	0.174554	66	4
ENSG00000123106	0.00653823	0.00314131	188	28
ENSG00000064763	0.0107276	0.0970592	172	9
ENSG00000087502	0.0187815	0.0270415	128	12
ENSG00000187950	0.00117331	0.00465887	406	57
ENSG00000133687	0.0215616	0.013172	323	37
ENSG00000133704	0.0451308	0.0492706	399	34
ENSG00000110888	0.0840029	0.0460686	463	40
ENSG00000110900	0.00106476	0.00650612	87	15
ENSG00000013573	0.0012606	1	3	0
ENSG00000139146	0.300543	0.183519	78	2
ENSG00000170456	0.1116	0.16182	479	19
ENSG00000139160	0.00096238	0.00807757	105	15
ENSG00000151743	0.013628	0.0110612	108	12
ENSG00000174718	0.0109994	0.0424905	811	69
ENSG00000151746	0.127684	0.0786921	410	24
ENSG00000139132	0.0567262	0.0399957	366	24
ENSG00000087470	0.163618	0.0396419	261	21
ENSG00000139131	0.00403911	0.00819242	165	28
ENSG00000057294	0.00323756	0.00375548	234	47
ENSG00000110975	0.00455893	0.0345096	197	21
ENSG00000139133	0.0102129	0.0119109	112	12
ENSG00000175548	0.00230581	0.027237	96	9
ENSG00000139117	0.0469704	0.0406224	206	18
ENSG00000139116	0.147161	0.0476206	638	57
ENSG00000173208	0.0378087	0.031038	298	23
ENSG00000180116	0.00800446	0.00675102	272	41
ENSG00000151229	0.0343842	0.107064	202	12
ENSG00000188906	0.0247969	0.0205057	1066	119
ENSG00000205592	0.00967558	1	708	0
ENSG00000018236	0.128773	0.101987	401	21
ENSG00000165966	0.0112034	0.0354923	388	39
ENSG00000151233	0.019478	0.0426544	99	7
ENSG00000015153	0.124555	0.0868655	74	3
ENSG00000139168	0.0219363	0.0119039	57	5
ENSG00000134283	0.0203949	0.0396388	170	14
ENSG00000139174	0.201824	0.190426	371	13
ENSG00000173157	0.00087968	0.0140465	852	117
ENSG00000129317	0.0007012	0.0109717	278	29
ENSG00000198001	0.00136124	0.0128553	176	23
ENSG00000151239	0.0176588	0.167205	72	1
ENSG00000139173	0.0416764	0.0328298	198	20
ENSG00000184613	0.0396241	0.0904302	350	19
ENSG00000185610	0.00721675	0.00238383	95	19
ENSG00000177119	0.0246348	0.00847212	378	56
ENSG00000189079	0.313203	0.186249	680	26
ENSG00000139218	0.16651	0.0952523	609	32
ENSG00000111371	0.119073	0.176473	163	5
ENSG00000134294	0.14033	0.204106	191	5
ENSG00000139209	0.0283092	0.0945642	173	7
ENSG00000139211	0.0367201	0.0298622	166	18
ENSG00000179715	0.00345849	0.0159247	130	19
ENSG00000005175	0.0116654	0.0177751	303	29
ENSG00000111405	0.00121646	0.00837534	173	22
ENSG00000079337	0.00461243	0.00186335	240	49
ENSG00000211584	0.0204531	0.158559	30	2
ENSG00000061273	0.139079	0.189757	225	8
ENSG00000111424	0.0394316	0.0294952	120	10
ENSG00000134291	0.0019599	0.0251195	76	11
ENSG00000139219	0.212901	0.290492	362	8
ENSG00000079387	0.130688	0.132713	226	10
ENSG00000152556	0.0322632	0.0213114	214	24
ENSG00000177981	0.0434587	0.00713867	104	11
ENSG00000177875	0.0734928	0.00789398	48	10
ENSG00000172640	0.0196661	1	63	0
ENSG00000167528	0.034184	0.0222023	162	20
ENSG00000177627	0.00065644	0.001099	52	10
ENSG00000284723	0.0151763	0.00101919	97	11
ENSG00000167531	0.00428571	0.0166567	51	8
ENSG00000139620	0.0504947	0.0205767	183	27
ENSG00000129315	0.229414	0.1161	257	11
ENSG00000174233	0.0380163	0.0388989	293	31
ENSG00000167535	0.141961	0.0587848	150	15
ENSG00000174243	0.217534	0.0931662	311	22
ENSG00000172602	0.0311688	0.0859503	86	5
ENSG00000139537	0.00051254	0.00453747	206	27
ENSG00000134285	0.00267507	0	59	10
ENSG00000134287	0.0464102	0.105033	56	3
ENSG00000169884	0.013556	0.0017948	111	19
ENSG00000125084	0.0134656	0.0783198	83	10
ENSG00000181418	0.0232294	0.157811	190	13
ENSG00000181929	0.0282418	0.00984058	112	12
ENSG00000167548	0.406286	0.392795	1521	24
ENSG00000167550	0.00763664	0.0188173	65	10
ENSG00000139549	0.0217874	0.04327	102	11
ENSG00000139636	0.0177676	0.0215228	133	14
ENSG00000123416	0.335636	0.152838	30	1
ENSG00000167552	0.283096	0.034203	28	2
ENSG00000167553	0.0636381	0.0489707	34	3
ENSG00000135406	0.00285053	0.0104773	128	23
ENSG00000135451	0.0061152	0.00596185	206	33
ENSG00000186897	0.00575677	0.0667821	41	4
ENSG00000178401	0.00061381	0.00834459	110	19
ENSG00000123352	0.0676557	0.0230533	196	23
ENSG00000135519	0.0705781	0.0813657	274	19
ENSG00000187778	0.0796143	0.0636077	137	11
ENSG00000135436	0.00076796	0.0069266	360	55
ENSG00000110844	0.0361229	0.0447963	280	25
ENSG00000161791	0.0453146	0.0233093	305	32
ENSG00000139644	0.0277117	0.0410418	68	4
ENSG00000167566	0.0405493	0.0418884	346	32
ENSG00000186666	0.00115905	0.0207637	99	13
ENSG00000135472	0.018818	0.0364562	90	10
ENSG00000167580	0.00495627	0.0159622	51	10
ENSG00000161798	0.00223749	0.00459978	51	8
ENSG00000086159	0.0016459	0.00445192	59	12
ENSG00000161800	0.116474	0.0331554	200	16
ENSG00000110881	0.0668505	0.0880277	170	13
ENSG00000066117	0.311055	0.197913	167	7
ENSG00000167588	0.0021552	0.0153072	97	10
ENSG00000178449	0.0159538	0.0215989	27	3
ENSG00000139624	0.0101537	0.0215843	147	16
ENSG00000050405	0.046454	0.00848557	318	39
ENSG00000185958	0.00574578	1	687	1
ENSG00000161813	0.138318	0.166701	288	11
ENSG00000066084	0.0789794	0.0413099	531	46
ENSG00000123268	0.110433	0.0901888	108	9
ENSG00000186452	0.00061014	0.0167228	128	14
ENSG00000185432	0.00228271	0.0189605	77	8
ENSG00000214511	0.00096844	0.0134425	39	3
ENSG00000110911	0.0379311	0.0328026	167	17
ENSG00000050426	0.00428411	0.0219924	125	15
ENSG00000110925	0.189612	0.142356	176	7
ENSG00000135457	0.132418	0.0262844	189	20
ENSG00000184271	0.0780191	0.170429	89	4
ENSG00000183283	0.0538721	0.122096	53	2
ENSG00000170545	0.0184558	0.0433632	32	3
ENSG00000110934	0.0172107	0.00980756	186	21
ENSG00000139610	0.00074492	0.0329222	72	11
ENSG00000139629	0.00148516	0.00967953	194	29
ENSG00000050438	0.0552212	0.0908098	342	17
ENSG00000196876	0.330835	0.269192	660	15
ENSG00000167612	0.00098016	0.00131625	138	33
ENSG00000139567	0.136446	0.0440546	154	16
ENSG00000135503	0.238696	0.0970475	154	8
ENSG00000161835	0.068484	0.0924742	75	3
ENSG00000123358	0.115011	0.0635705	160	15
ENSG00000123395	0.0663441	0.0498267	75	6
ENSG00000167767	0.00096712	0.0331052	163	16
ENSG00000135480	0.00210278	0.000145192	122	28
ENSG00000205426	0.00127881	0.00235729	24	6
ENSG00000170442	0.00100995	0.00170034	39	8
ENSG00000170523	0.00220074	0.00173355	116	21
ENSG00000135443	0.0215048	0.0300839	159	22
ENSG00000161849	0.00084819	0.0092611	160	22
ENSG00000161850	0.00085544	0.00833541	166	24
ENSG00000170454	0.00544049	0.00469315	148	23
ENSG00000185479	0.00177051	0.045254	34	3
ENSG00000170465	0.00273894	1	3	0
ENSG00000205420	0.0058237	0.0420345	58	7
ENSG00000186081	0.0322971	0.0785068	126	8
ENSG00000139648	0.00509523	0.00932056	159	26
ENSG00000170484	0.00116929	0.00160129	151	27
ENSG00000170486	0.00082432	0.00109536	148	23
ENSG00000186049	0.00330805	0.00369765	176	34
ENSG00000172867	0.00620588	0.0221174	202	20
ENSG00000167768	0.0292018	0.0447272	173	20
ENSG00000189182	0.00091343	0.0160977	175	29
ENSG00000185069	0.00093924	0.00650541	147	25
ENSG00000186442	0.00393533	0.0133793	151	21
ENSG00000170477	0.00668158	0.0124402	128	20
ENSG00000185640	0.00104653	0.0042666	147	28
ENSG00000170423	0.00061206	0.000443914	163	36
ENSG00000170421	0.0154894	0.0282954	104	10
ENSG00000111057	0.0337432	0.275604	77	1
ENSG00000063046	0.285767	0.574737	124	1
ENSG00000111077	0.0226191	0.0645299	400	34
ENSG00000167778	0.0603862	0.062715	114	9
ENSG00000167779	0.013434	0.0124062	49	8
ENSG00000167780	0.0015368	0	148	49
ENSG00000139631	0.00224022	0.0116049	144	23
ENSG00000139651	0.087665	0.0251382	63	6
ENSG00000139626	0.00767319	0.0249966	237	28
ENSG00000172819	0.193546	0.0422242	134	10
ENSG00000182544	0.0203682	0.0118566	123	16
ENSG00000135476	0.0648284	0.115822	680	42
ENSG00000123349	0.0206475	0.0311609	53	5
ENSG00000139637	0.00115706	0.00467368	121	23
ENSG00000094914	0.00415839	0.00212826	149	26
ENSG00000170374	0.0383536	0.0397509	130	12
ENSG00000185591	0.280605	0.656662	247	2
ENSG00000135409	0.021692	0.00821672	165	24
ENSG00000205352	0.0044537	1	2	0
ENSG00000197111	0.616391	1	90	0
ENSG00000139625	0.210474	0.189066	283	10
ENSG00000139546	0.0746026	0.0140648	92	13
ENSG00000139574	0.00522054	0.00206741	39	9
ENSG00000170653	0.224616	0.18865	120	4
ENSG00000135390	0.0426458	0	31	4
ENSG00000012822	0.0304128	0.0290373	256	26
ENSG00000123364	0.0459291	0.235793	91	4
ENSG00000123407	0.018306	0	71	19
ENSG00000123388	0.0362044	0.024742	103	15
ENSG00000180818	0.0310791	0.0228294	123	15
ENSG00000180806	0.0547048	0.0310929	83	7
ENSG00000037965	0.133562	0.0611384	93	9
ENSG00000197757	0.0599536	0.0553649	89	6
ENSG00000172789	0.0123318	0.0176828	87	16
ENSG00000198353	0.0671352	0.0505575	100	12
ENSG00000123415	0.0021162	0.00326972	87	12
ENSG00000094916	0.460403	0.122409	89	3
ENSG00000135486	0.56075	0.257695	94	2
ENSG00000123405	0.0623183	0.0572782	127	9
ENSG00000111481	0.0244729	0.0913201	61	4
ENSG00000139572	0.00199739	0.00462305	118	16
ENSG00000161642	0.119587	0.0687666	77	6
ENSG00000161638	0.0680263	0.100053	311	23
ENSG00000170627	0.0235051	0.0892416	65	3
ENSG00000123338	0.0415058	0.0584087	358	24
ENSG00000123360	0.0611614	0.0779947	169	12
ENSG00000135447	0.00933138	0.0393508	42	3
ENSG00000135413	0.00116516	0.00167997	51	10
ENSG00000161634	0.00113185	0.00252809	34	6
ENSG00000172551	0.00189348	0.00461636	15	2
ENSG00000135426	0.0329415	0.0228542	185	20
ENSG00000123307	0.016592	0.00632637	122	16
ENSG00000179919	0.0415137	0.00659569	76	13
ENSG00000197706	0.00804861	0.00713545	94	15
ENSG00000205329	0.00584679	0.000210192	102	18
ENSG00000179695	0.00700565	0.0391185	107	9
ENSG00000175398	0.0280234	0.00532995	63	11
ENSG00000170439	0.0013167	0.0108504	86	11
ENSG00000135424	0.0104568	0.0118914	312	46
ENSG00000135441	0.0283596	0.0478951	47	6
ENSG00000135437	0.0034814	0.000461636	80	23
ENSG00000135404	0.0141675	0.0237383	73	7
ENSG00000135414	0.167137	0.0998515	118	11
ENSG00000205323	0.115456	0.12494	82	3
ENSG00000123353	0.00933054	0.0222765	43	5
ENSG00000135392	0.0415916	0.203745	271	10
ENSG00000123342	0.0008504	0.000397689	180	40
ENSG00000170473	0.0874465	0.0684054	87	5
ENSG00000065357	0.0220725	0.084587	260	13
ENSG00000185664	0.00107393	0.0141989	187	23
ENSG00000123374	0.165127	0.0799313	92	7
ENSG00000111540	0.0738174	0.0834758	81	5
ENSG00000139531	0.00270434	0.00624402	187	32
ENSG00000123411	0.269739	0.118639	171	8
ENSG00000197728	0.506555	0.102102	17	1
ENSG00000065361	0.0623545	0.0157746	447	61
ENSG00000170515	0.54052	0.209728	138	5
ENSG00000229117	0.0714129	1	4	0
ENSG00000135482	0.164692	0.0500475	121	12
ENSG00000139641	0.0291433	0.00858507	364	57
ENSG00000196465	0.0114272	0.0204794	65	6
ENSG00000092841	0.0238925	0.00398647	43	7
ENSG00000139613	0.387185	0.591055	375	3
ENSG00000181852	0.319352	0.204797	104	3
ENSG00000139579	0.112947	0.0331524	43	2
ENSG00000139540	0.00075137	0.000390644	107	25
ENSG00000139645	0.259976	0.582234	263	2
ENSG00000135469	0.00359825	0.00486858	66	10
ENSG00000062485	0.1954	0.0465455	104	8
ENSG00000257727	0.0094982	0.0126469	69	11
ENSG00000135473	0.0465459	0.0324369	370	35
ENSG00000110944	0.024523	0.0167036	54	12
ENSG00000170581	0.0403683	0.0499935	327	30
ENSG00000175336	0.0033515	0.0038085	126	23
ENSG00000111602	0.00348841	0.00538015	439	69
ENSG00000135517	0.0327618	0.0424047	60	6
ENSG00000176422	0.01278	0.0146378	74	11
ENSG00000135423	0.0184984	0.0186516	188	23
ENSG00000076067	0.0101348	0.00951208	87	14
ENSG00000076108	0.19415	0.191219	658	19
ENSG00000110955	0.216206	0.110184	130	6
ENSG00000110958	0.417947	0.367666	59	1
ENSG00000196531	0.365048	0.0258179	351	30
ENSG00000198056	0.0215375	0.0467961	158	14
ENSG00000025423	0.00164758	0.00675083	131	19
ENSG00000170426	0.00500181	0.0346293	98	11
ENSG00000139547	0.00124129	0.00257388	120	20
ENSG00000166856	0.00148914	0.00342876	105	23
ENSG00000166860	0.0260074	0.0183639	207	25
ENSG00000166863	0.00459095	0.11385	35	2
ENSG00000166866	0.00081578	0.00110306	393	62
ENSG00000166881	0.00885947	0.0228078	179	21
ENSG00000166886	0.341603	0.185859	144	5
ENSG00000166888	0.133835	0.0900422	251	18
ENSG00000123384	0.229662	0.33636	1381	28
ENSG00000182379	0.0261117	0.0596187	71	7
ENSG00000182199	0.0194186	0.0126363	146	23
ENSG00000185633	0.00283445	0.000271313	27	6
ENSG00000185482	0.00512111	0.0146412	141	13
ENSG00000179912	0.206431	0.135348	301	15
ENSG00000175189	0.00546284	0.00210711	93	16
ENSG00000139269	0.008928	0.00991643	102	15
ENSG00000111087	0.0153437	0.0249988	323	30
ENSG00000123329	0.00581839	0.0174092	219	35
ENSG00000166986	0.0206913	0.00861171	322	52
ENSG00000175197	0.0209365	0.0220617	72	10
ENSG00000166987	0.121953	0.116974	197	9
ENSG00000175203	0.0828028	0.138724	135	6
ENSG00000155980	0.1452	0.122871	390	21
ENSG00000166908	0.0644463	0.0282543	117	8
ENSG00000178498	0.173491	0.245284	101	3
ENSG00000240771	0.0406267	0.0301448	199	20
ENSG00000135454	0.0131404	0.0151269	118	21
ENSG00000135506	0.0290324	0.0144761	268	36
ENSG00000135439	0.14105	0.123999	255	19
ENSG00000135452	0.00883166	0.0217655	63	6
ENSG00000135446	0.12207	0.0538736	91	10
ENSG00000139266	0.0575399	0.0487476	90	12
ENSG00000111012	0.00281879	0.0388842	141	18
ENSG00000037897	0.00501364	0.0263402	83	8
ENSG00000123427	0.00287017	0.0127825	63	10
ENSG00000123297	0.00181513	0.00479369	119	18
ENSG00000135407	0.00060776	0.0111734	294	39
ENSG00000175215	0.124556	0.108151	73	3
ENSG00000166896	0.00412978	0.00107365	87	16
ENSG00000139263	0.0336669	0.0295053	380	40
ENSG00000118596	0.00633935	0.00810053	186	24
ENSG00000198673	0.0872672	0.124093	54	3
ENSG00000135655	0.150155	0.276967	425	8
ENSG00000061987	0.0918876	0.0487127	655	50
ENSG00000111110	0.0359597	0.0422768	168	17
ENSG00000166148	0.00800446	0.0085792	118	24
ENSG00000177990	0.00093464	0.0263052	76	8
ENSG00000118600	0.00454004	0.0166669	209	27
ENSG00000196935	0.0380643	0.0938547	369	20
ENSG00000174206	0.0461568	0.0492061	156	13
ENSG00000185306	0.00066445	0.00663655	211	22
ENSG00000184575	0.0459206	0.12646	362	16
ENSG00000183735	0.0438175	0.045894	292	18
ENSG00000153179	0.0222256	0.00152301	93	17
ENSG00000135677	0.013623	0.0368441	176	15
ENSG00000111490	0.0270882	1	223	0
ENSG00000156076	0.0079262	0.0738952	147	11
ENSG00000174106	0.140097	0.0824808	316	24
ENSG00000174099	0.0140254	0.0925624	58	2
ENSG00000149948	0.291834	0.00116828	30	4
ENSG00000139233	0.0109024	1	3	0
ENSG00000155957	0.00826035	0.0143484	79	6
ENSG00000090376	0.00079522	0.010875	237	28
ENSG00000127311	0.0007969	0.00315281	419	62
ENSG00000155974	0.0818516	0.10014	359	16
ENSG00000111530	0.241958	0.625023	467	2
ENSG00000127334	0.0770172	0.128536	194	10
ENSG00000111537	0.071602	0.0339979	64	9
ENSG00000111536	0.0012	0.00339814	74	11
ENSG00000127318	0.00159921	0.0393455	49	4
ENSG00000111554	0.00411554	0.0092182	300	32
ENSG00000127314	0.30752	1	61	0
ENSG00000111581	0.0214952	0.0109618	351	44
ENSG00000175782	0.00081258	0.00775553	116	17
ENSG00000135679	0.209877	0.517098	229	2
ENSG00000135678	0.0130861	0.0130785	181	22
ENSG00000111605	0.578182	0.235067	162	4
ENSG00000090382	0.0102873	0	60	11
ENSG00000127337	0.132276	0.0500473	110	5
ENSG00000166225	0.178158	0.188304	195	6
ENSG00000166226	0.14077	0.0771001	162	10
ENSG00000198812	0.0119903	0.0259691	77	10
ENSG00000127325	0.00099328	0.000651844	249	47
ENSG00000127328	0.0283666	0.0291782	217	18
ENSG00000166268	0.00302645	1	220	0
ENSG00000111596	0.441404	0.770513	196	1
ENSG00000135643	0.146644	0.280798	74	2
ENSG00000127329	0.0350934	0.0731453	793	59
ENSG00000153233	0.0192794	0.0523605	247	20
ENSG00000127324	0.00296968	0.0155493	85	9
ENSG00000139292	0.0127605	0.0503778	290	23
ENSG00000133858	0.168329	0.143256	879	37
ENSG00000173451	0.0132749	0.00816702	79	9
ENSG00000139291	0.00337638	0.0096302	113	14
ENSG00000080371	0.117613	0.0482009	86	6
ENSG00000121749	0.0305323	0.06385	305	20
ENSG00000139287	0.026124	0.0468414	204	15
ENSG00000072657	0.0271055	0.0421757	400	40
ENSG00000253719	0.0568859	0.198619	34	1
ENSG00000166006	0.129179	0.0821676	196	13
ENSG00000180881	0.00066872	0.0107527	205	21
ENSG00000173401	0.00030011	0.0166412	104	15
ENSG00000180481	0.00095792	0.0537122	105	9
ENSG00000139278	0.00209038	0	105	34
ENSG00000111615	0.0170158	0.0489792	161	8
ENSG00000139289	0.0384596	0.0101869	86	14
ENSG00000187109	0.244584	0.147201	160	5
ENSG00000179941	0.00586566	0.0147005	310	31
ENSG00000091039	0.1275	0.0544199	385	33
ENSG00000186908	0.123459	0.0719625	243	19
ENSG00000175183	0.00333406	0.0264332	89	6
ENSG00000165891	0.108186	0.0817539	339	20
ENSG00000067798	0.156425	0.0989406	830	44
ENSG00000067715	0.163547	0.225241	167	4
ENSG00000177425	0.040677	0.0166267	75	11
ENSG00000058272	0.302963	0.501669	399	4
ENSG00000165899	0.00149593	0.0146425	898	100
ENSG00000139304	0.00352229	1	731	0
ENSG00000111046	0.0151207	0.00670275	85	16
ENSG00000111049	0.0174753	0.0178013	94	14
ENSG00000111052	0.0445723	0.0348481	85	13
ENSG00000111058	0.00164494	0.0160125	255	29
ENSG00000139220	0.165088	0.202715	523	22
ENSG00000133773	0.00223492	0.0138329	108	14
ENSG00000127720	0.00054197	0.00466817	259	37
ENSG00000179104	0.0270404	0.0361492	323	25
ENSG00000072041	0.019886	0.0720024	265	19
ENSG00000231738	0.00051068	0.00557832	101	16
ENSG00000133640	0.00105335	0.00530347	845	130
ENSG00000180318	0.0579109	0.0643591	119	12
ENSG00000198774	0.0080513	0.00580452	195	27
ENSG00000133636	0.00196478	0.0257636	75	8
ENSG00000182050	0.00969047	0.0467801	218	15
ENSG00000165805	0.00190132	0.00825948	198	26
ENSG00000133641	0.0119096	0.00746205	134	15
ENSG00000198707	0.00171961	0.0081573	1059	134
ENSG00000139324	0.0230435	0.0300092	397	33
ENSG00000049130	0.0796669	0.0419693	92	7
ENSG00000139318	0.118263	0.0999679	113	6
ENSG00000139323	0.00208965	0.0174197	186	18
ENSG00000257594	0.0141727	0.0406488	243	20
ENSG00000070961	0.508551	0.315904	463	7
ENSG00000197651	0.0370007	0.0146254	163	29
ENSG00000083782	0.00219979	0.00262882	99	11
ENSG00000139330	0.00299121	0.00519475	144	25
ENSG00000139329	0.0755709	0.0460039	131	13
ENSG00000011465	0.0467585	0.0458697	116	10
ENSG00000133639	0.205186	0.218618	64	2
ENSG00000187510	0.0007808	0.0124227	280	32
ENSG00000102189	0.0536904	0.0465995	773	73
ENSG00000173598	0.144143	0.160559	22	1
ENSG00000177889	0.354537	1	52	0
ENSG00000198015	0.00565759	0.0150619	56	7
ENSG00000120833	0.0465871	0.0775739	88	7
ENSG00000169372	0.00453641	0.0273674	68	10
ENSG00000136040	0.0628238	0.0604402	535	42
ENSG00000173588	0.0019149	0.0121145	351	37
ENSG00000057704	0.0406849	0.0182967	164	23
ENSG00000184752	0.0100705	0.0160186	62	11
ENSG00000120798	0.041297	0.0802879	239	19
ENSG00000180263	0.0291894	0.041056	621	55
ENSG00000028203	0.0331695	0.047289	327	24
ENSG00000111142	0.18503	0.157337	219	8
ENSG00000136014	0.00248577	0.00340888	335	56
ENSG00000074527	0.0397938	0.0614614	269	19
ENSG00000139343	0.354948	0.137796	34	1
ENSG00000165972	0.00045739	0.00305742	255	34
ENSG00000139344	0.0009537	0.0129511	118	13
ENSG00000084110	0.00133874	0.00407635	192	25
ENSG00000111144	0.0065396	0.0174608	239	27
ENSG00000111145	0.119819	0.0844733	124	7
ENSG00000059758	0.169374	0.0603974	197	11
ENSG00000188596	0.00519536	0.059424	1093	58
ENSG00000139350	0.0221347	0.0795736	241	15
ENSG00000120802	0.0605338	0.0627797	163	10
ENSG00000075415	0.112424	0.0732865	131	8
ENSG00000166130	0.00158599	0.015931	140	15
ENSG00000120868	0.0277834	0.0321273	520	46
ENSG00000185046	0.129901	0.258727	477	10
ENSG00000180219	0.00220332	0.0121625	80	7
ENSG00000111647	0.0300768	0.0407873	555	38
ENSG00000075089	0.0108367	0.00603766	159	20
ENSG00000166153	0.0003275	0.00452882	191	24
ENSG00000136021	0.076565	0.0454354	336	24
ENSG00000179520	0.00603853	0.0116023	220	25
ENSG00000012504	0.0495778	0.0527143	211	14
ENSG00000139354	0.00558802	0.00427386	301	38
ENSG00000151572	0.0776728	0.0363179	368	35
ENSG00000256870	0.00072537	0.0287393	219	22
ENSG00000120800	0.0146273	0.0595592	1079	70
ENSG00000120805	0.124996	0.031113	90	8
ENSG00000166211	0.0199175	0.0820285	125	9
ENSG00000196091	0.0147415	0.10595	439	16
ENSG00000111666	0.00260676	0.0151792	144	17
ENSG00000139351	0.00751663	0.0129452	112	18
ENSG00000111670	0.0582335	0.020113	480	57
ENSG00000136048	0.0178458	0.0327373	70	8
ENSG00000120860	0.00580571	0.0564414	48	4
ENSG00000075188	0.00699812	0.0125368	129	16
ENSG00000185480	0.00160451	0.00635541	220	27
ENSG00000183395	0.013267	0.010998	72	7
ENSG00000017427	0.227241	0.0609483	42	3
ENSG00000171759	0.00084478	0.000886843	182	27
ENSG00000139352	0.2476	0.268635	60	2
ENSG00000179088	0.00092045	0.00396684	95	14
ENSG00000136011	0.00054222	0.00737185	929	124
ENSG00000111696	0.0130167	0.0167537	196	21
ENSG00000166598	0.177598	0.118539	327	14
ENSG00000204954	0.00298315	1	21	0
ENSG00000139372	0.0525369	0.0453474	68	6
ENSG00000120820	0.0006157	0.00331629	123	19
ENSG00000111727	0.153303	0.179326	312	10
ENSG00000120837	0.194659	0.189077	61	2
ENSG00000198431	0.0270062	0.0216558	209	22
ENSG00000255150	0.0249274	0.00657508	129	19
ENSG00000171310	0.111597	0.0708995	117	8
ENSG00000136052	0.0237154	0.0280511	204	16
ENSG00000151131	0.00196091	0.00973331	68	10
ENSG00000136010	0.00271358	0.00992732	311	35
ENSG00000136051	0.0231566	0.0209809	438	43
ENSG00000136044	0.00931789	0.0112894	231	33
ENSG00000235162	0.00778694	1	16	0
ENSG00000074590	0.190062	0.0447372	215	21
ENSG00000136026	0.146012	0.109858	164	11
ENSG00000166046	0.00183126	0.000968687	184	25
ENSG00000013503	0.0668298	0.0136577	426	49
ENSG00000111783	0.183694	0.267656	248	7
ENSG00000111785	0.104523	0.128212	206	9
ENSG00000151135	0.0943754	0.131335	37	2
ENSG00000120832	0.00166683	0.00443531	193	23
ENSG00000008405	0.0412467	0.0254099	239	24
ENSG00000151136	0.0718521	0.0831461	295	21
ENSG00000136045	0.00758897	0.0101213	188	28
ENSG00000110851	0.171874	0.0355508	254	17
ENSG00000187855	0.0181086	0.000939587	46	13
ENSG00000075035	0.0218862	0.0489769	198	18
ENSG00000174600	0.00402075	0.0270594	91	10
ENSG00000198855	0.00234897	0.0393588	143	12
ENSG00000075856	0.0677261	0.0920703	410	22
ENSG00000136003	0.0189779	0.00443047	53	6
ENSG00000183160	0.0123436	0.00105247	78	12
ENSG00000110876	0.0106474	0.0107572	60	9
ENSG00000110880	0.217667	0.0743323	153	8
ENSG00000084112	0.0794888	0.0268107	335	37
ENSG00000110887	0.00062583	0.00215292	120	23
ENSG00000166111	0.0351814	0.112952	140	5
ENSG00000135093	0.0123971	0.0144482	191	25
ENSG00000189046	0.00083013	0.00438585	85	14
ENSG00000076248	0.00385995	0.00667943	103	18
ENSG00000076555	0.00156718	0.0105917	744	101
ENSG00000139445	0.0770182	0.173949	123	5
ENSG00000174527	0.00039109	0.00790074	380	53
ENSG00000110906	0.095255	0.103663	117	6
ENSG00000151148	0.0163106	0.0181869	329	35
ENSG00000139428	0.00115963	0.0231262	82	5
ENSG00000110921	0.00673039	0.0052038	115	18
ENSG00000139438	0.0703984	0.162944	119	5
ENSG00000111199	0.0304781	0.00775281	235	32
ENSG00000139433	0.00599838	0.003898	66	14
ENSG00000139437	0.00039198	0.00119514	255	53
ENSG00000139436	0.0685246	0.0832687	260	15
ENSG00000076513	0.0268507	0.03552	212	24
ENSG00000174456	0.00253638	1	12	0
ENSG00000122970	0.0029143	0.00912801	314	36
ENSG00000174437	0.315553	0.212576	325	10
ENSG00000196510	0.0538457	0.0871847	210	10
ENSG00000111229	0.023026	0.0429805	56	5
ENSG00000111231	0.00435099	0.0180082	86	11
ENSG00000204856	0.00241269	0.0313352	105	9
ENSG00000111237	0.0539875	0.361149	73	1
ENSG00000151164	0.00202047	0.00157521	142	24
ENSG00000196850	0.185457	0.315644	104	2
ENSG00000204852	0.00139799	0.00507982	169	28
ENSG00000122986	0.0272305	0.0203258	91	10
ENSG00000186298	0.27375	0.0714511	129	6
ENSG00000173093	0.00051134	3.49104e-05	219	30
ENSG00000111245	0.00988186	0.0069921	43	5
ENSG00000111249	0.24212	0.133798	440	23
ENSG00000198324	0.00423718	0.00201772	38	6
ENSG00000111252	0.00692119	0.0100542	113	22
ENSG00000204842	0.171548	0.216904	349	11
ENSG00000089234	0.0812029	0.0372474	236	25
ENSG00000111271	0.00020872	0.000819049	351	67
ENSG00000111275	0.00287411	0.00710474	148	18
ENSG00000089022	0.0581791	0.041367	163	16
ENSG00000198270	0.00042901	0.005433	129	16
ENSG00000089248	0.0205476	0.0169516	98	12
ENSG00000111300	0.149038	0.176292	395	14
ENSG00000135148	0.0206818	0.0190745	213	20
ENSG00000173064	0.242158	0.157607	1366	52
ENSG00000089009	0.152563	1	32	0
ENSG00000179295	0.21896	0.508528	230	2
ENSG00000089169	0.0500807	0.0494603	249	24
ENSG00000089127	0.00054818	0.00655135	155	22
ENSG00000111331	0.00076231	0.0024679	345	64
ENSG00000111335	0.00050925	0.00447224	281	47
ENSG00000135144	0.0607848	0.0531966	135	15
ENSG00000111344	0.00082893	0.00249873	209	38
ENSG00000186710	0.0015426	1	62	0
ENSG00000123064	0.00811886	0.0118934	258	35
ENSG00000139405	0.00216773	0	74	18
ENSG00000166578	0.00061144	0.0255873	159	14
ENSG00000186815	0.0139794	0.0296803	230	28
ENSG00000089060	0.00096818	0.00452351	130	19
ENSG00000151176	0.00413547	0.0210273	161	26
ENSG00000135094	0.00192873	0.0237665	81	9
ENSG00000139410	0.00040193	0.00471851	82	10
ENSG00000089116	0.155377	0.307779	107	3
ENSG00000122965	0.00202127	0.00895167	329	44
ENSG00000089225	0.242844	0.164988	168	7
ENSG00000135111	0.227599	0.165424	166	8
ENSG00000123066	0.378518	1	748	0
ENSG00000258102	0.00502935	0.00217096	24	6
ENSG00000111412	0.00867486	0.0388925	74	9
ENSG00000135119	0.0208672	0.0136811	124	18
ENSG00000135116	0.0266652	1	3	0
ENSG00000174989	0.00159008	0.00561395	174	31
ENSG00000088992	0.0214067	0.0627376	55	6
ENSG00000135108	0.096279	0.0920814	244	18
ENSG00000089250	0.0530262	0.103064	447	28
ENSG00000171435	0.0594661	0.14046	285	17
ENSG00000111445	0.0143015	0.0113051	106	11
ENSG00000176871	0.102279	0.194214	135	5
ENSG00000176834	0.00323559	0.0123613	191	31
ENSG00000089220	0.0130097	0.0422588	60	5
ENSG00000135090	0.12409	0.0901737	351	19
ENSG00000111707	0.0900001	0.116481	115	6
ENSG00000139767	0.0624332	0.0743909	199	13
ENSG00000152137	0.0182245	0.0369607	55	6
ENSG00000183273	0.00076298	0.00975129	195	24
ENSG00000224982	0.00411407	1	27	0
ENSG00000111725	0.0260137	0.0451922	84	6
ENSG00000122966	0.104964	0.0982345	809	45
ENSG00000135127	0.041744	0.177814	221	9
ENSG00000111737	0.206762	0.241543	61	2
ENSG00000089154	0.167899	0.09634	763	44
ENSG00000089157	0.329502	1	54	0
ENSG00000089159	0.0726171	0.0188504	297	33
ENSG00000089163	0.00287414	0.00697101	108	18
ENSG00000170890	0.00068164	0.0039772	64	6
ENSG00000135097	0.195215	0.166163	73	4
ENSG00000111775	0.00724785	1	8	0
ENSG00000170855	0.0168116	0.0201821	31	5
ENSG00000257218	0.00127585	0.00248832	33	5
ENSG00000111786	0.268451	0.509742	85	1
ENSG00000088986	0.415881	0.0997234	23	2
ENSG00000110871	0.00445955	0.0241789	130	17
ENSG00000022840	0.121304	0.0623061	291	20
ENSG00000167272	0.00262764	0.0170524	72	10
ENSG00000157782	0.109924	0.0186126	47	10
ENSG00000110917	0.149924	0.140968	90	3
ENSG00000175970	0.0140824	0.00652994	65	7
ENSG00000122971	0.00356633	0.0267357	106	14
ENSG00000157837	0.397173	1	94	0
ENSG00000135100	0.0809418	0.0774135	171	13
ENSG00000157895	0.00379936	0.012571	88	12
ENSG00000135114	0.00083725	0.00345233	181	26
ENSG00000089041	0.00077376	0.00911136	214	32
ENSG00000135124	0.00754308	0.000325502	112	24
ENSG00000110931	0.0524548	0.0315175	173	16
ENSG00000089053	0.0448842	0.0209025	275	34
ENSG00000170633	0.0837743	0.0906751	151	6
ENSG00000089094	0.229972	0.160114	463	17
ENSG00000139714	0.00112219	0.000372448	113	28
ENSG00000188735	0.0150992	0.0207044	113	14
ENSG00000139725	0.0112739	0.00727833	57	10
ENSG00000139718	0.379769	1	450	0
ENSG00000158104	0.00580321	0.0123177	133	17
ENSG00000110801	0.00614131	0.0314756	67	11
ENSG00000158023	0.00100901	0.0171655	448	46
ENSG00000110987	0.148476	0.171472	73	4
ENSG00000175727	0.132174	0.143341	216	9
ENSG00000204671	0.00206985	6.02092e-05	57	10
ENSG00000158113	0.00042655	0.000267048	202	37
ENSG00000176383	0.00098012	0.0031394	110	22
ENSG00000139719	0.0201219	0.0848126	221	14
ENSG00000130779	0.154435	0.0656462	590	35
ENSG00000033030	0.0615152	0.0630819	248	17
ENSG00000111011	0.302767	0.704436	189	1
ENSG00000184445	0.00313867	0.0158395	886	97
ENSG00000182782	0.0212437	0.00118279	17	3
ENSG00000255398	0.0128051	0.0001499	20	5
ENSG00000196917	0.00883524	0.00462744	104	19
ENSG00000139726	0.0645037	0.171857	67	2
ENSG00000130783	0.00506668	0.00876891	309	40
ENSG00000130787	0.00861402	0.00502748	287	56
ENSG00000139722	0.0339496	0.024533	81	10
ENSG00000150967	0.00359674	0.0431538	192	22
ENSG00000111325	0.00047662	0.00358249	79	15
ENSG00000182196	0.0181887	5.3294e-05	80	15
ENSG00000090975	0.0722786	0.183974	344	16
ENSG00000051825	0.0287208	0.0364167	498	39
ENSG00000130921	0.0030966	0.00524232	75	9
ENSG00000111328	0.208068	0.0400306	35	4
ENSG00000139697	0.319337	0.2348	540	14
ENSG00000183955	0.221171	0.160972	28	1
ENSG00000150977	0.0103058	0.00622454	66	12
ENSG00000184209	0.0179322	0.00294562	104	15
ENSG00000188026	0.0713037	0.0206624	142	21
ENSG00000086598	0.304503	0.108875	61	3
ENSG00000111364	0.00496405	0.00297464	218	29
ENSG00000111361	0.0244375	0.0344197	106	9
ENSG00000111358	0.00335973	0.00851105	113	14
ENSG00000168778	0.00179445	0.00982689	247	35
ENSG00000185344	0.00988114	0.0201734	316	35
ENSG00000197653	0.00211402	0.011831	1625	189
ENSG00000119242	0.0138428	0.0422375	117	8
ENSG00000179195	0.211983	0.0172069	60	6
ENSG00000178882	0.0371769	0.040208	39	5
ENSG00000196498	0.349304	0.169192	626	24
ENSG00000073060	0.0227382	0.0196172	149	19
ENSG00000150990	0.019912	0.0523141	336	25
ENSG00000184992	0.0420023	0.0616558	53	5
ENSG00000081760	0.00079588	0.0382972	211	20
ENSG00000139364	0.0736839	0.15422	345	14
ENSG00000181234	0.029319	0.209013	265	6
ENSG00000139370	0.00666291	0.0309935	133	16
ENSG00000151948	0.00115626	0.0186444	101	10
ENSG00000151952	0.0454906	0.072943	348	24
ENSG00000111432	0.0287229	0.046744	182	20
ENSG00000125207	0.0564184	0.0217384	356	46
ENSG00000060709	0.0777278	0.101762	342	21
ENSG00000111450	0.00264789	0.0197948	99	10
ENSG00000132341	0.606605	0.208396	39	1
ENSG00000111452	0.00239215	0.0180327	231	34
ENSG00000061936	0.181209	0.216512	347	9
ENSG00000198598	0.00394349	0.00700978	142	33
ENSG00000177169	0.101714	0.047968	189	18
ENSG00000177192	0.0120406	0.0598324	114	10
ENSG00000183495	0.227814	0.124284	841	49
ENSG00000185163	0.000868	0.0014388	138	35
ENSG00000184967	0.00189447	0.0537864	123	11
ENSG00000182870	0.00364292	0.0415465	146	14
ENSG00000112787	0.095265	1	114	0
ENSG00000187848	0.00100994	0.00397788	123	22
ENSG00000177084	0.0273121	0.0106209	771	112
ENSG00000176894	0.00084563	0.0134165	39	5
ENSG00000247077	0.0258716	0.00779138	53	8
ENSG00000176915	0.0449693	0.00997831	327	40
ENSG00000090615	0.0254238	0.0542386	551	51
ENSG00000072609	0.014763	0.0174341	200	25
ENSG00000196458	0.00187213	0.00536712	203	20
ENSG00000198393	0.00087644	0.0256083	242	22
ENSG00000198040	0.0009209	0.0187111	130	12
ENSG00000196387	0.00090197	0.00274692	209	32
ENSG00000214029	0.00172247	1	155	0
ENSG00000256223	0.0202747	0.0277386	174	13
ENSG00000090612	0.00162769	0.0185849	139	16
ENSG00000227059	0.0379875	1	85	0
ENSG00000198033	0.0265272	0.00667418	74	10
ENSG00000132958	0.00031522	0.00213708	86	8
ENSG00000196199	0.0324118	0.0352979	249	21
ENSG00000121390	0.291598	0.112366	107	5
ENSG00000132950	0.00507589	0.0275511	296	19
ENSG00000121741	0.195554	0.0980302	596	36
ENSG00000121743	0.0230612	0.0409718	103	12
ENSG00000165474	0.00422266	0	80	26
ENSG00000121742	0.00552748	0.00863741	93	20
ENSG00000165475	0.00128452	0.000600013	109	20
ENSG00000032742	0.00553563	0.032465	330	25
ENSG00000172458	0.00391864	0.084312	30	2
ENSG00000150456	0.0010182	0.0150841	98	11
ENSG00000132953	0.13307	0.163008	463	20
ENSG00000150457	0.205309	0.0931288	321	23
ENSG00000150459	0.0621355	0.10408	47	1
ENSG00000165480	0.00320924	0.0129672	134	14
ENSG00000173141	0.00507267	0.0150114	32	7
ENSG00000180776	0.0200016	0.0451463	129	13
ENSG00000165487	0.00124942	0.00450624	168	25
ENSG00000102678	0.258532	0.200025	85	3
ENSG00000102683	0.00191418	0.012532	110	14
ENSG00000151835	0.0445267	0.0297748	2010	185
ENSG00000127863	0.0112879	0.0623367	155	13
ENSG00000027001	0.00055867	0.00605756	237	29
ENSG00000182957	0.017514	0.0651797	399	27
ENSG00000102699	0.00150738	0.00625587	491	58
ENSG00000075673	0.00585461	0.0171908	318	37
ENSG00000132972	0.0613819	0.262075	708	13
ENSG00000151849	0.00931947	0.00510971	592	84
ENSG00000151846	0.0190755	0	40	10
ENSG00000165566	0.0845089	0.116764	160	6
ENSG00000139505	0.0171612	0.026666	280	27
ENSG00000139496	0.140499	0.298501	188	4
ENSG00000132932	0.0300699	0.0357001	425	40
ENSG00000180730	0.0361473	0.0312081	61	8
ENSG00000127870	0.0999148	0.0547429	281	26
ENSG00000132964	0.330405	0.0539067	183	17
ENSG00000132970	0.0756621	0.138856	145	7
ENSG00000132975	0.06015	0.117496	99	7
ENSG00000152484	0.176023	0.114442	151	8
ENSG00000122026	0.59665	1	27	0
ENSG00000122035	0.013854	0.00811257	73	12
ENSG00000122034	0.00138782	0.00389174	109	12
ENSG00000122033	0.00141547	0.0103404	117	13
ENSG00000139517	0.0205414	0.024707	240	23
ENSG00000186184	0.085413	0.0278645	54	5
ENSG00000169840	0.0629464	0.0287127	56	7
ENSG00000139515	0.0262461	0.0277409	69	6
ENSG00000165556	0.0600711	0.0946144	90	6
ENSG00000183463	0.00240842	0.0120822	19	2
ENSG00000122025	0.00712054	0.0717918	439	26
ENSG00000152520	0.196704	0.230658	234	5
ENSG00000102755	0.0571859	0.111651	508	22
ENSG00000132963	0.151794	0.0951964	54	2
ENSG00000139508	0.00073205	0.00465067	175	19
ENSG00000132938	0.0503412	0.0917826	472	24
ENSG00000139514	0.143742	0.165753	186	6
ENSG00000122042	0.0921842	0.0433089	44	5
ENSG00000102781	0.0236281	0.0408838	190	12
ENSG00000189403	0.554116	1	37	0
ENSG00000132952	0.0276051	0.0459867	484	38
ENSG00000132965	0.0326866	0.0522075	46	5
ENSG00000102802	0.0015284	0.0145028	103	18
ENSG00000175664	0.00046769	0.00376068	136	23
ENSG00000120694	0.137098	0.104502	336	18
ENSG00000187676	0.00508652	0.011599	173	25
ENSG00000133105	0.00418468	0.0228824	256	26
ENSG00000073910	0.164275	0.0840439	1034	69
ENSG00000189167	0.0319668	1	114	0
ENSG00000139618	0.00587953	0.0161023	1534	155
ENSG00000139597	0.0285384	0.0370841	78	7
ENSG00000244754	0.00191509	0.00805509	277	41
ENSG00000083642	0.282907	0.0958073	548	22
ENSG00000133116	0.00625565	0.0196109	350	52
ENSG00000133121	0.0266373	0.0452419	363	39
ENSG00000133119	0.00493447	0.00783721	150	20
ENSG00000172915	0.151026	0.378694	990	16
ENSG00000180660	0.110551	0.16347	141	8
ENSG00000133083	0.301011	0.148057	253	12
ENSG00000120669	0.00821001	0.0621513	168	9
ENSG00000242715	0.00177731	1	84	0
ENSG00000133104	0.00614736	0.0435064	287	23
ENSG00000133101	0.024545	0.0910861	146	8
ENSG00000180440	0.0367383	0.163756	38	1
ENSG00000133111	0.0474489	0.066021	70	6
ENSG00000120693	0.0240549	0.00740422	168	29
ENSG00000120697	0.00902668	0.0751207	135	11
ENSG00000120699	0.0120676	0.000636864	106	14
ENSG00000102710	0.0363034	0.0347827	315	34
ENSG00000180138	0.0350389	0.000847656	136	20
ENSG00000133110	0.0103763	0.012854	302	35
ENSG00000133107	0.0451967	0.0598611	406	33
ENSG00000120686	0.0283608	0.0108988	20	1
ENSG00000150893	0.0176624	0.0307936	952	90
ENSG00000133115	0.00098758	0.00392804	93	14
ENSG00000120685	0.0487177	0.0564012	251	19
ENSG00000188811	0.00165444	0.0121248	134	15
ENSG00000183722	0.0160337	0.0282055	79	9
ENSG00000133103	0.00487023	0.00725067	231	30
ENSG00000150907	0.321681	0.358661	157	2
ENSG00000102738	0.00145512	0.0081171	157	15
ENSG00000102743	0.00306493	0.00369692	115	15
ENSG00000120690	0.220475	0.0703883	223	19
ENSG00000120688	0.00748594	0.00799381	187	24
ENSG00000165572	0.0691004	0.0938799	172	8
ENSG00000120696	0.0268046	0.0158223	168	20
ENSG00000120662	0.00099783	0.00935391	203	33
ENSG00000172766	0.00539696	0.00784826	409	53
ENSG00000102760	0.065483	0.00093174	33	8
ENSG00000102763	0.00069907	0.00187302	693	114
ENSG00000102780	0.052021	0.0325181	434	40
ENSG00000023516	0.0224846	0.103006	819	33
ENSG00000120659	0.0575551	0.0972753	111	7
ENSG00000179813	0.00120802	0.0324147	56	6
ENSG00000133106	0.00103598	8.17997e-05	128	28
ENSG00000120675	0.00098539	0	52	12
ENSG00000120658	0.124849	0.0280354	239	23
ENSG00000151773	0.00083231	0.00342444	139	22
ENSG00000179630	0.0115664	0.00674931	154	18
ENSG00000139656	0.00332947	1	22	0
ENSG00000151778	0.0228793	0.0209897	19	2
ENSG00000102804	0.149679	0.340112	309	8
ENSG00000083635	0.00591327	0.0214648	153	14
ENSG00000133114	0.00148539	0.0119262	110	12
ENSG00000188342	0.0327876	0.0625392	102	7
ENSG00000180332	0.0192613	0.0194874	110	12
ENSG00000133112	0.311243	0.193322	56	2
ENSG00000174032	0.00597505	0.00202682	115	17
ENSG00000136152	0.0260317	0.0921148	344	15
ENSG00000165837	0.00102993	1	202	0
ENSG00000174015	0.00228016	0.0386695	117	14
ENSG00000215475	0.00243855	0.00924311	58	9
ENSG00000123200	0.266508	0.101453	746	49
ENSG00000080618	0.00335634	0.00320156	171	31
ENSG00000136167	0.0602046	0.0905534	214	10
ENSG00000173988	0.00203762	1	182	0
ENSG00000102445	0.00069022	0.00355006	235	41
ENSG00000136141	0.0447068	0.0812932	248	11
ENSG00000139684	0.00252857	0.0137504	121	15
ENSG00000102468	0.0633277	0.0440097	175	16
ENSG00000136143	0.0124911	0.0289919	175	15
ENSG00000136159	0.00283665	0.0290538	74	9
ENSG00000136146	0.0408266	0.00978826	113	15
ENSG00000136156	0.0585729	0.0552534	86	6
ENSG00000139687	0.153091	0.265501	353	8
ENSG00000139679	0.00839158	0.0124862	120	16
ENSG00000136161	0.00130933	0.00390523	206	31
ENSG00000152207	0.00121746	0.00683961	123	15
ENSG00000102531	0.107745	0.24853	496	11
ENSG00000102539	0.00238807	0.0267785	89	13
ENSG00000102543	0.00713184	0.0244475	205	19
ENSG00000102547	0.00871835	0.00333553	130	14
ENSG00000136169	0.0251413	0.0240163	293	31
ENSG00000136147	0.00111899	0.0139169	140	16
ENSG00000136144	0.00923547	0.0167013	200	28
ENSG00000152213	0.001185	0.00345647	61	10
ENSG00000123179	0.00333859	0.00954525	61	11
ENSG00000102753	0.256013	0.239251	180	5
ENSG00000123178	0.0132374	0.0305295	73	4
ENSG00000204977	0.0156462	0.0410968	168	15
ENSG00000198553	0.00249877	1.10607e-05	98	17
ENSG00000186047	0.00852824	0.000430865	16	3
ENSG00000136104	0.00382648	0.000835488	125	12
ENSG00000150510	0.013755	0.0155799	138	23
ENSG00000253309	0.00073298	9.05305e-05	105	23
ENSG00000102786	0.332184	0.241114	327	6
ENSG00000139668	0.0102703	0.0833467	148	9
ENSG00000102796	0.00031238	0.000732269	77	15
ENSG00000123171	0.00214639	0.012066	59	8
ENSG00000123191	0.00123358	0.00352755	395	62
ENSG00000253710	0.00494506	0.0192011	197	18
ENSG00000253797	0.0057697	0.0225086	324	33
ENSG00000197168	0.00058868	0.00243065	278	41
ENSG00000136098	0.00064569	0.00379119	208	27
ENSG00000136114	0.00862462	0.0161578	259	30
ENSG00000136100	0.0338567	0.0412912	163	12
ENSG00000136108	0.00505101	0.0101742	274	30
ENSG00000139675	0.0153612	1	1	0
ENSG00000165416	0.0148666	0.23164	138	4
ENSG00000136110	0.00199091	0.00679828	124	15
ENSG00000136099	0.0694773	0.0366716	200	23
ENSG00000102837	0.0028954	0.0120565	187	21
ENSG00000118946	0.134867	0.0717608	287	21
ENSG00000139734	0.00878136	0.00813991	500	58
ENSG00000083544	0.0581538	0.0454862	310	25
ENSG00000184226	0.150224	0.136011	381	17
ENSG00000150361	0.0150761	0.0294785	283	28
ENSG00000276644	0.282593	0.244547	162	4
ENSG00000204899	0.0196385	0.0081526	23	2
ENSG00000136122	0.0537364	0.0268922	199	17
ENSG00000083520	0.00394916	0.00674511	372	51
ENSG00000083535	0.00165753	0.0150216	387	45
ENSG00000102554	0.271252	0.255496	129	4
ENSG00000118922	0.227062	0.183786	137	4
ENSG00000136111	0.0431592	0.00564036	494	76
ENSG00000188243	0.00437447	0.0180949	32	5
ENSG00000118939	0.0271017	0.00199039	68	8
ENSG00000136153	0.00950425	0.0261343	714	72
ENSG00000178695	0.0594257	0.0535737	80	12
ENSG00000102805	0.0054585	0.0065517	158	25
ENSG00000005812	0.196183	0.0978785	184	10
ENSG00000005810	0.258748	0.147547	1804	66
ENSG00000136155	0.00157132	0.00432723	217	31
ENSG00000139737	0.170763	0.115466	170	7
ENSG00000136160	0.0377394	0.073004	170	13
ENSG00000152192	0.246527	0.206645	73	3
ENSG00000152193	0.0162776	0.00455446	327	46
ENSG00000139746	0.355109	0.208224	373	11
ENSG00000102471	0.055184	0.0766858	105	9
ENSG00000136158	0.293531	0.0849486	126	10
ENSG00000178235	0.142571	0.238974	206	8
ENSG00000184564	0.00676321	0.0320137	353	35
ENSG00000165300	0.157443	0.10652	309	21
ENSG00000179399	0.00193122	0.00992221	203	32
ENSG00000183098	0.0866875	0.198984	186	6
ENSG00000080166	0.00045262	0.0057404	201	33
ENSG00000088451	0.00103501	0.00993564	133	17
ENSG00000152749	0.00288911	0.0090349	164	22
ENSG00000125285	0.130119	1	41	0
ENSG00000125257	0.00697638	0.0249422	517	49
ENSG00000134873	0.00723503	0.017679	81	10
ENSG00000134874	0.0102693	0.00501033	349	57
ENSG00000102580	0.0436235	0.0425672	243	19
ENSG00000102595	0.00047859	0.00545315	586	78
ENSG00000185352	0.0533234	0.149741	138	7
ENSG00000165621	0.00147104	0.00548988	115	20
ENSG00000139793	0.299412	0.0904886	130	8
ENSG00000125249	0.364704	0.10542	66	5
ENSG00000065150	0.252594	0.625787	408	3
ENSG00000139797	0.0070609	0.0309075	112	12
ENSG00000152767	0.0306691	0.0637893	343	27
ENSG00000102572	0.0755974	0.149141	161	7
ENSG00000088386	0.00037055	0.0113663	215	32
ENSG00000088387	0.106346	0.0753857	723	50
ENSG00000134882	0.0563278	0.0294442	107	11
ENSG00000125245	0.00765654	0.0023137	123	21
ENSG00000169508	0.0810014	0.0457792	122	9
ENSG00000125304	0.149414	0.260773	253	6
ENSG00000125246	0.00099123	0.00204585	111	14
ENSG00000139800	0.127751	0.0660404	86	7
ENSG00000043355	0.401323	1	80	0
ENSG00000175198	0.00495099	0.0159723	245	26
ENSG00000134864	0.00330072	1	28	0
ENSG00000125247	0.00795471	0.0275351	247	26
ENSG00000102452	0.0710045	0.0452886	600	56
ENSG00000198542	0.00813138	0.0137486	235	33
ENSG00000102466	0.134073	0.102275	94	3
ENSG00000134900	0.0951998	0.123509	471	20
ENSG00000139780	0.00067598	0.0149508	98	12
ENSG00000175820	0.0043439	1	2883	0
ENSG00000151287	0.00384941	0.0472478	98	8
ENSG00000134901	0.00235194	0.0118854	196	26
ENSG00000134897	0.0087626	0.0473312	243	15
ENSG00000134899	0.00408594	0.020651	486	50
ENSG00000125255	0.00036193	0.0024814	105	16
ENSG00000125266	0.356886	0.354856	133	2
ENSG00000134884	0.324297	0.183416	127	6
ENSG00000204442	0.0880541	0.429901	180	3
ENSG00000174405	0.0240112	0.0179057	393	39
ENSG00000139826	0.0806918	0.128491	160	7
ENSG00000102524	0.173606	0.220388	105	3
ENSG00000041515	0.0221152	0.0574078	604	48
ENSG00000185950	0.229879	0.0898585	226	18
ENSG00000187498	0.250445	0.228139	500	12
ENSG00000134871	0.123146	0.0124363	492	52
ENSG00000139832	0.00777916	0.0146236	73	9
ENSG00000213995	0.00319414	0.0134365	90	7
ENSG00000134905	0.00062998	0.00624914	145	30
ENSG00000153487	0.103383	0.260176	107	3
ENSG00000088448	0.0694881	0.058482	118	11
ENSG00000102606	0.116295	0.136038	295	12
ENSG00000153495	0.00151398	0.0109376	50	9
ENSG00000182968	0.113257	1	40	0
ENSG00000153498	0.00122997	0.00936032	65	9
ENSG00000126216	0.042601	0.0600281	338	24
ENSG00000068650	0.0265477	0.065499	393	32
ENSG00000126217	0.0263874	0.0419119	382	38
ENSG00000057593	0.00142394	0.0108101	146	24
ENSG00000126218	0.00648812	0.0367571	158	12
ENSG00000126231	0.00055348	0	132	32
ENSG00000126226	0.0108195	0.00605256	154	18
ENSG00000139842	0.100695	0.157596	256	8
ENSG00000185896	0.0560204	0.256096	82	2
ENSG00000139835	0.00057984	0.00273634	110	24
ENSG00000153531	0.00072789	0.0213525	335	27
ENSG00000150401	0.00452469	0.00646909	107	17
ENSG00000150403	0.00472297	0.00573517	202	36
ENSG00000198176	0.20539	0.227909	120	4
ENSG00000186009	0.00078997	0.00477156	106	17
ENSG00000185974	0.00189279	0.059771	172	11
ENSG00000184497	0.00104007	0.00232847	87	18
ENSG00000183087	0.0188844	0.050868	182	21
ENSG00000185989	0.0331881	0.0155239	285	32
ENSG00000130177	0.0326229	0.0413029	228	16
ENSG00000169062	0.00857243	0.0113625	101	12
ENSG00000198824	0.127947	0.413298	326	4
ENSG00000182652	0.00599485	0.0274013	16	1
ENSG00000176299	0.00620528	0.00837843	21	3
ENSG00000155249	0.00436776	0.00225214	87	14
ENSG00000169488	0.0283297	0.0747081	39	2
ENSG00000196832	0.0118052	4.42585e-05	82	15
ENSG00000176219	0.0321629	0.0279905	101	7
ENSG00000176198	0.00517832	0.00739215	107	21
ENSG00000136319	0.00857397	0.0117921	167	32
ENSG00000100814	0.0195922	0.0184182	108	11
ENSG00000129484	0.00447826	0.00496527	225	27
ENSG00000129566	0.00097089	0.012334	771	110
ENSG00000185271	0.00077338	0.676183	173	1
ENSG00000092094	0.0127806	0.00927781	86	14
ENSG00000100823	0.0166567	0.000891332	131	27
ENSG00000165782	0.113608	0.115614	81	4
ENSG00000198805	0.00616673	0.0240771	90	10
ENSG00000182545	0.00147297	0.000339398	74	14
ENSG00000188655	0.00170078	0.00145906	95	16
ENSG00000173464	0.00259061	0.00357233	83	16
ENSG00000258436	0.0180999	0.00529796	55	9
ENSG00000181803	0.0345604	0.0119274	89	11
ENSG00000214274	0.00936939	0.023293	51	4
ENSG00000258818	0.0127286	0.00446921	49	8
ENSG00000169413	0.00485183	0.00772709	59	9
ENSG00000129538	0.018459	0.0144123	47	6
ENSG00000165792	0.00247904	0.01144	155	17
ENSG00000165794	0.00062002	0.00301464	95	13
ENSG00000165795	0.0121884	0.0388447	114	16
ENSG00000179636	0.00249088	0.0128375	59	3
ENSG00000206150	0.0018035	0.000947506	65	13
ENSG00000165799	0.00496204	0.00934295	61	9
ENSG00000165801	0.059722	0.0162816	463	66
ENSG00000165804	0.34835	0.11284	187	12
ENSG00000232070	0.00174862	1	48	0
ENSG00000169327	0.0232379	0.000387069	86	13
ENSG00000092199	0.64855	1	63	0
ENSG00000092200	0.00127189	0.0159063	519	65
ENSG00000092201	0.352329	0.171312	409	14
ENSG00000100888	0.313069	0.284593	926	20
ENSG00000129472	0.023876	0.0388007	79	8
ENSG00000092203	0.253054	0.136187	194	7
ENSG00000165819	0.103623	0.0124566	190	24
ENSG00000165821	0.113744	0.0346172	306	28
ENSG00000169208	0.0039148	0.00686865	74	8
ENSG00000255582	0.0342382	0.00106855	22	4
ENSG00000221977	0.00296991	0.00349298	92	12
ENSG00000129562	0.0504195	0.0361921	30	3
ENSG00000100439	0.0086163	0.00494039	105	23
ENSG00000155463	0.0030365	0.00671216	135	23
ENSG00000155465	0.00367752	0.00316299	163	27
ENSG00000172590	0.00410989	0.0149412	54	11
ENSG00000157227	0.0712459	0.182337	188	7
ENSG00000197324	0.00579685	0.0130483	210	28
ENSG00000139890	0.0106584	0.00621712	74	11
ENSG00000100461	0.00281565	0	113	26
ENSG00000100462	0.0795718	0.163489	219	7
ENSG00000092036	0.00658914	0.0214454	156	16
ENSG00000129474	0.22293	0.0957319	166	8
ENSG00000100802	0.0582756	0.018554	178	17
ENSG00000100804	0.109719	0.165133	89	2
ENSG00000222028	0.0174491	0.000535821	101	24
ENSG00000139880	0.0285157	0.0109611	167	34
ENSG00000100813	0.353294	0.552979	508	4
ENSG00000179933	0.00846408	3.16771e-05	57	17
ENSG00000092067	0.022874	0.0172584	86	10
ENSG00000092068	0.00431754	0.0216195	152	20
ENSG00000215277	0.00406744	1	82	0
ENSG00000235194	0.00719337	1	23	0
ENSG00000129473	0.0486441	0.0443574	48	4
ENSG00000100836	0.0699126	0.193834	83	2
ENSG00000092096	0.0232891	0.0401779	93	13
ENSG00000100842	0.00971837	0.00741414	120	19
ENSG00000166090	0.00249678	0.0172238	58	8
ENSG00000166091	0.010017	0.000905448	62	14
ENSG00000197616	0.017159	0.0261963	549	54
ENSG00000092054	0.0390404	0.0225774	585	63
ENSG00000129460	0.00438337	0.00112803	112	14
ENSG00000136367	0.305789	1	584	1
ENSG00000259431	0.00157433	0.0116393	86	17
ENSG00000213983	0.00104307	0.0020185	197	39
ENSG00000092051	0.180917	0.149613	122	8
ENSG00000100867	0.00042975	0.0141529	66	9
ENSG00000157326	0.0005009	0	6	2
ENSG00000187630	0.00038035	0.111039	10	1
ENSG00000186648	0.0615869	0.039181	367	37
ENSG00000100884	0.0671006	0.0361867	157	18
ENSG00000129535	0.0421584	0.0143205	56	9
ENSG00000100889	0.00099337	0.001448	174	29
ENSG00000100897	0.021861	0.0192352	179	24
ENSG00000139914	0.00245534	0.0177742	80	11
ENSG00000092010	0.0435691	0.00572769	87	9
ENSG00000100908	0.00416103	0.00739423	51	9
ENSG00000100911	0.0687473	0.0462441	72	5
ENSG00000092098	0.0304899	0.0950205	363	21
ENSG00000213928	0.0663238	0.071123	135	11
ENSG00000100918	0.0387906	0.0270911	167	18
ENSG00000196497	0.0125534	0.0189209	291	29
ENSG00000100926	0.0176401	0.0721061	195	18
ENSG00000139908	0.00427301	0.00163785	129	18
ENSG00000254505	0.0010319	0.00154766	97	16
ENSG00000213920	0.00071369	0.0056667	54	10
ENSG00000129559	0.203617	0.201224	34	1
ENSG00000100938	0.00203707	0.000924118	109	14
ENSG00000092330	0.0287777	0.0222105	160	18
ENSG00000092295	0.00414412	0.00527562	251	42
ENSG00000100949	0.00586762	0.0095265	183	33
ENSG00000157379	0.00117041	0.000272438	96	18
ENSG00000196943	0.0043031	0.00294027	202	32
ENSG00000136305	0.00394343	0	76	16
ENSG00000213906	0.00202634	0.020357	78	18
ENSG00000213903	0.0105282	0.046833	60	6
ENSG00000129467	0.00794626	0.00589395	307	55
ENSG00000129465	0.00122878	0.00935619	173	31
ENSG00000100968	0.106083	0.0619322	245	19
ENSG00000205978	0.0340995	0.0210575	587	77
ENSG00000139899	0.00650222	0.00399048	44	6
ENSG00000100441	0.0334647	0.0122614	220	32
ENSG00000100445	0.00135517	0.00454118	71	12
ENSG00000092009	0.00054442	0.00128817	72	13
ENSG00000100448	0.0140025	0.0393975	77	13
ENSG00000100450	0.00063759	0.0113536	70	10
ENSG00000100453	0.00087203	8.88247e-06	77	14
ENSG00000168952	0.025867	0.0117203	86	12
ENSG00000139910	0.341379	0.205301	155	5
ENSG00000176165	0.536563	1	109	0
ENSG00000184304	0.0374527	0.0286929	292	29
ENSG00000092140	0.0569595	0.0883536	288	15
ENSG00000092108	0.0347514	0.0829203	252	14
ENSG00000100473	0.00899201	0.0106589	163	19
ENSG00000196792	0.129236	0.100098	304	12
ENSG00000100478	0.007998	0.013498	53	6
ENSG00000092148	0.230846	0.162924	1076	39
ENSG00000129493	0.016406	0.00837088	775	86
ENSG00000129480	0.0107327	0.0123519	58	7
ENSG00000151413	0.00806942	0.00634085	104	11
ENSG00000100852	0.182781	0.158662	557	19
ENSG00000151320	0.0605943	0.115478	953	47
ENSG00000151322	0.217621	0.261133	220	6
ENSG00000129521	0.0382245	0.00708143	79	11
ENSG00000165389	0.0365298	0.113645	14	1
ENSG00000129518	0.00210884	0.00383857	130	20
ENSG00000129515	0.0991855	0.0479371	169	16
ENSG00000165410	0.11597	0.0186738	69	6
ENSG00000198604	0.2537	0.124421	652	35
ENSG00000100883	0.150279	0.132931	173	7
ENSG00000151327	0.00263129	0.0190831	93	13
ENSG00000092020	0.0113132	0.0168996	210	22
ENSG00000100890	0.00466208	0.00734122	254	42
ENSG00000100902	0.370652	1	95	0
ENSG00000100906	0.0910336	0.183405	110	5
ENSG00000168348	0.042636	0.0762282	125	9
ENSG00000174373	0.136775	0.35071	470	5
ENSG00000100916	0.105452	0.066774	148	11
ENSG00000151332	0.0024997	0.00259025	134	16
ENSG00000136352	0.166079	0.10536	103	7
ENSG00000136327	0.00878093	0.00167759	52	12
ENSG00000198807	0.104794	0.183405	103	4
ENSG00000183032	0.0007971	0.00647616	123	18
ENSG00000151338	0.00181625	0.00455751	204	37
ENSG00000129514	0.10447	0.121127	124	9
ENSG00000139865	0.00143185	0.101653	692	21
ENSG00000139874	0.0280356	0.051754	96	10
ENSG00000176435	0.0206097	0.0152201	133	21
ENSG00000100934	0.0546841	0.02588	288	34
ENSG00000092208	0.00554352	0.00709398	85	13
ENSG00000182400	0.00900511	0	67	11
ENSG00000100941	0.243288	0.0689236	324	23
ENSG00000150527	0.0039742	0.0275822	592	60
ENSG00000165355	0.121555	0.0864727	154	13
ENSG00000165379	0.0837153	0.06088	232	18
ENSG00000179476	0.00462842	0.00737893	147	22
ENSG00000179454	0.0627164	0.075736	236	15
ENSG00000198718	0.0347892	0.0220266	701	75
ENSG00000185246	0.0656462	0.104714	285	14
ENSG00000100442	0.016691	0.0234933	79	8
ENSG00000187790	0.00981427	0.0209036	885	97
ENSG00000129534	0.00391805	0.0183974	480	43
ENSG00000165496	0.0264141	0.00394595	75	12
ENSG00000139915	0.120815	0.164669	398	16
ENSG00000213741	0.336472	1	22	0
ENSG00000165501	0.00140478	0.00399389	155	22
ENSG00000165502	0.142486	0.00143515	51	6
ENSG00000168282	0.0437809	0.0532419	172	17
ENSG00000165506	0.00359219	0.0027405	266	52
ENSG00000100479	0.00837346	0.0165929	158	13
ENSG00000197776	0.0031086	0.00174486	143	23
ENSG00000165516	0.0193113	0.0394661	164	17
ENSG00000165525	0.0556675	0.0269684	461	49
ENSG00000165527	0.438602	1	60	0
ENSG00000100483	0.00143167	0.00343276	77	16
ENSG00000100485	0.141821	0.0926861	502	30
ENSG00000087299	0.00337655	0.0296023	157	13
ENSG00000125375	0.00079069	0.00905305	90	16
ENSG00000100490	0.00162564	0.00413243	137	22
ENSG00000012983	0.135401	0.0589759	275	19
ENSG00000198513	0.0829339	0.0687319	236	16
ENSG00000151748	0.0313953	0.036637	136	16
ENSG00000100503	0.0373937	0.0336741	978	102
ENSG00000131969	0.00040367	0.00129637	111	12
ENSG00000100504	0.00317438	0.00584416	282	41
ENSG00000100505	0.11561	0.176369	227	8
ENSG00000139921	0.00859971	0.0120686	123	18
ENSG00000139926	0.0582155	0.0421056	240	21
ENSG00000186469	0.251828	0.0615281	21	1
ENSG00000087302	0.0256433	0.0980739	90	6
ENSG00000087303	0.00645417	0.0330803	467	55
ENSG00000168229	0.00153662	0.00345218	91	19
ENSG00000125384	0.00477125	0.0144164	86	16
ENSG00000087301	0.00127993	0.00792407	345	47
ENSG00000180998	0.0262966	0.0873561	131	11
ENSG00000197930	0.0317369	0.0404148	195	16
ENSG00000100519	0.274295	0.352356	140	2
ENSG00000198252	0.0408701	0.0139974	64	7
ENSG00000100522	0.0102379	0.0197699	70	6
ENSG00000073712	0.126406	0.168003	283	11
ENSG00000100523	0.0261912	0.0445919	336	31
ENSG00000125378	0.126859	0.302195	128	3
ENSG00000100526	0.0156949	0.00949998	96	9
ENSG00000100528	0.118485	0.118249	43	2
ENSG00000197045	0.0751705	0.095978	46	2
ENSG00000100532	0.00134158	0.020733	126	12
ENSG00000020577	0.190011	0.0777276	230	20
ENSG00000131979	0.083385	0.142535	59	3
ENSG00000198554	0.00930607	0.00932478	432	53
ENSG00000180008	0.0476107	0.0199364	192	20
ENSG00000168175	0.0960908	0.0824315	70	4
ENSG00000131981	0.00259399	0.0186946	62	7
ENSG00000126787	0.00397165	0.00495232	342	56
ENSG00000178974	0.0737973	0.0342653	292	24
ENSG00000126775	0.0125331	0.0255303	183	27
ENSG00000182521	0.0040602	0.00318626	115	17
ENSG00000126777	0.0431172	0.0566248	675	61
ENSG00000139946	0.0922612	0.0766673	134	13
ENSG00000070269	0.00099279	0.00707664	279	42
ENSG00000165588	0.246331	0.422411	121	2
ENSG00000070367	0.137798	0.246128	223	3
ENSG00000053770	0.00465136	0.00564468	202	30
ENSG00000139977	0.246626	0.257887	125	4
ENSG00000100557	0.0009079	0.040369	128	9
ENSG00000151812	0.0276486	0.0401039	164	15
ENSG00000139971	0.0076799	0.00964387	253	32
ENSG00000131966	0.0147956	0.00399609	151	16
ENSG00000100567	0.268947	0.278356	101	2
ENSG00000032219	0.296059	0.178467	559	18
ENSG00000196860	0.00461362	0.000855693	49	7
ENSG00000100575	0.0191074	0.0211365	43	4
ENSG00000100578	0.00205527	0.0154667	519	53
ENSG00000165617	0.0515802	0.142664	229	10
ENSG00000100592	0.0941089	0.0842087	394	29
ENSG00000181619	0.0184669	0.00707943	87	22
ENSG00000126790	0.00049722	0	92	22
ENSG00000050130	0.0605098	0.0825597	141	10
ENSG00000151838	0.00132989	1	266	0
ENSG00000139970	0.120715	0.130222	228	10
ENSG00000126773	0.00690957	0.0071911	515	68
ENSG00000100612	0.00047303	0.00561587	122	17
ENSG00000100614	0.293136	0.179991	154	5
ENSG00000179008	0.00574824	0.0235558	269	22
ENSG00000184302	0.0506895	0.0476717	90	13
ENSG00000126778	0.151089	0.0768693	99	10
ENSG00000100625	0.116314	0.0610964	228	19
ENSG00000020426	0.0117521	0.00905788	138	19
ENSG00000126814	0.0131971	0.00858096	189	24
ENSG00000139974	0.00086275	0.00633079	174	26
ENSG00000182107	0.0171259	0.00892551	86	20
ENSG00000027075	0.0437705	0.0896631	215	16
ENSG00000100644	0.234192	0.123	343	16
ENSG00000023608	0.00241781	0.0112091	141	15
ENSG00000139973	0.0233375	0.0366421	243	31
ENSG00000140015	0.0416476	0.0666703	373	25
ENSG00000126785	0.0110154	0.0778665	87	5
ENSG00000154001	0.457772	0.354868	201	3
ENSG00000140006	0.012114	0.00358579	136	16
ENSG00000126821	0.0183082	0.019433	117	17
ENSG00000054654	0.0958132	0.0602891	3175	247
ENSG00000140009	0.00660971	0.0153277	187	22
ENSG00000100714	0.0176332	0.0303812	269	20
ENSG00000179841	0.0426419	0.112464	191	9
ENSG00000089775	0.0198124	0.00485189	174	19
ENSG00000126804	0.243645	0.138889	322	13
ENSG00000126803	0.072162	0.106521	183	13
ENSG00000165807	0.00071289	0.00566948	179	19
ENSG00000126822	0.0340231	0.0225893	348	38
ENSG00000070182	0.0491319	0.165783	821	32
ENSG00000258289	0.00340145	0.00129694	46	5
ENSG00000176153	0.00128174	0.0022087	57	14
ENSG00000139998	0.0289937	0.0763624	79	6
ENSG00000257365	0.0509369	0.0453841	151	13
ENSG00000125952	0.220144	0.38729	53	1
ENSG00000033170	0.0923005	0.0558467	253	20
ENSG00000171723	0.18506	0.192572	204	7
ENSG00000172717	0.00094708	0.0117097	133	10
ENSG00000072415	0.0212034	0.0435345	270	22
ENSG00000100554	0.0348766	0.0130445	103	11
ENSG00000134001	0.291636	0.2909	117	1
ENSG00000100558	0.00389142	0.0207902	116	13
ENSG00000198133	0.0507977	0.0673972	54	6
ENSG00000054690	0.0134148	0.0238781	442	55
ENSG00000100564	0.00523797	0	50	8
ENSG00000081181	0.00249905	0.0162463	120	15
ENSG00000100568	0.0227017	0.0117581	78	10
ENSG00000072042	0.00532435	0.015934	100	9
ENSG00000139988	0.00323333	0.0078487	83	10
ENSG00000072121	0.0159051	0.0219866	907	103
ENSG00000182185	0.00731342	0.0104136	113	11
ENSG00000185650	0.513682	0.513367	76	1
ENSG00000072110	0.106258	0.113684	292	19
ENSG00000139990	0.232457	0.191656	303	8
ENSG00000081177	0.00789532	0.0123277	235	22
ENSG00000100626	0.00828249	0.0469041	184	19
ENSG00000100632	0.467098	1	35	0
ENSG00000029364	0.0605323	0.0173856	80	6
ENSG00000175985	0.00891445	1	169	0
ENSG00000267909	0.0187636	1	114	0
ENSG00000100647	0.0417917	0.0692965	103	8
ENSG00000100650	0.324941	0.0749393	99	5
ENSG00000100652	0.0003662	0	83	21
ENSG00000198732	0.0528495	0.0473102	150	11
ENSG00000100678	0.023973	0.0305926	284	27
ENSG00000133983	0.00337998	0.0044857	37	5
ENSG00000213463	0.0240048	0.0710031	40	3
ENSG00000139985	0.00230327	0	35	6
ENSG00000133997	0.0361932	0.0178923	105	11
ENSG00000133985	0.0295963	0.0923349	85	7
ENSG00000006432	0.0797883	0.0409817	310	30
ENSG00000100731	0.128589	0.0906562	812	46
ENSG00000197555	0.193268	0.170605	628	21
ENSG00000182732	0.0479903	0.0856587	172	12
ENSG00000205683	0.042522	0.0740357	146	9
ENSG00000119599	0.00364381	0.00971935	155	23
ENSG00000165861	0.0462721	0.0684282	259	16
ENSG00000119707	0.523138	0.280264	308	8
ENSG00000080815	0.131184	0.149854	164	6
ENSG00000100767	0.00068313	0.00208472	378	79
ENSG00000133961	0.107598	0.0363542	201	21
ENSG00000187105	0.00112038	0.00316491	391	68
ENSG00000119673	0.00059462	0	22	7
ENSG00000177465	0.00126506	0.00534049	125	21
ENSG00000205669	0.00151735	0.0118434	90	9
ENSG00000119661	0.00819541	0.0210088	65	4
ENSG00000176903	0.0332245	0.0287772	134	21
ENSG00000156030	0.317682	0.156081	321	16
ENSG00000140043	0.00195103	0.00881344	131	13
ENSG00000119725	0.107624	0.160984	166	6
ENSG00000156050	0.00087002	0.00312543	230	30
ENSG00000119723	0.00442441	0.0149913	130	19
ENSG00000187097	0.00487508	0.00691513	151	22
ENSG00000119636	0.00414577	0.00638154	254	35
ENSG00000119711	0.00708396	0.00853143	180	22
ENSG00000205659	0.039926	0.0542998	34	2
ENSG00000119614	0.0340379	0.00344001	101	19
ENSG00000119688	0.00160247	0.029081	185	16
ENSG00000133980	0.081234	0.12537	230	11
ENSG00000183379	0.00466063	0.0223393	61	6
ENSG00000119655	0.00956351	0.000528359	48	9
ENSG00000165898	0.00423649	0.00241628	50	12
ENSG00000119681	0.0291581	0.0422627	584	53
ENSG00000119682	0.0363984	0.0154936	290	32
ENSG00000119616	0.0229543	0.0184044	95	8
ENSG00000119596	0.183793	0.0717046	788	62
ENSG00000119608	0.00179746	0.000951374	200	40
ENSG00000119689	0.0367813	0.0772268	103	6
ENSG00000198208	0.00197846	0.0175546	154	24
ENSG00000119630	0.0223084	0.0262566	49	7
ENSG00000119718	0.013889	0.00490567	91	13
ENSG00000119684	0.00119729	0.0118282	598	62
ENSG00000119640	0.00355208	0.0162678	46	6
ENSG00000119703	0.00202614	0.0125913	190	24
ENSG00000119638	0.031104	0.0195256	346	37
ENSG00000170348	0.204382	0.145292	67	2
ENSG00000170345	0.192227	0.111967	93	4
ENSG00000140044	0.0505704	0.0188646	55	6
ENSG00000156127	0.165476	0.0753538	38	3
ENSG00000119686	0.00369997	0.0179926	139	14
ENSG00000133935	0.0385324	0.00551584	42	6
ENSG00000119685	0.0119987	0.00831734	447	64
ENSG00000119699	0.163183	0.287309	136	2
ENSG00000119650	0.00208775	6.43601e-05	78	17
ENSG00000089916	0.0343871	0.0340252	184	18
ENSG00000119715	0.0602715	0.080578	151	11
ENSG00000071246	0.0274803	0.0539014	99	8
ENSG00000013523	0.00835174	0.00859314	233	38
ENSG00000100565	0.00042359	0.00348477	141	16
ENSG00000119669	0.238354	0.125449	195	13
ENSG00000198894	0.0611092	0.0296329	136	12
ENSG00000177108	0.00965084	0.0102217	62	12
ENSG00000165548	0.0104421	0.0904149	225	14
ENSG00000165553	0.00320707	0.0376166	33	4
ENSG00000009830	0.00885006	0.00851795	202	37
ENSG00000100577	0.00249234	0	65	13
ENSG00000100580	0.0161094	0.0506368	98	6
ENSG00000100583	0.00354384	0.00428995	342	37
ENSG00000165555	0.00086995	0.00864392	130	16
ENSG00000151445	0.0256632	0.00718779	186	30
ENSG00000100591	0.0985665	0.0959616	128	6
ENSG00000100593	0.00079239	0.000543842	141	29
ENSG00000100596	0.0614164	0.0757597	208	10
ENSG00000100601	0.00360558	0.00524029	139	21
ENSG00000119705	0.00220299	0.0214989	37	4
ENSG00000100603	0.16257	0.231006	226	5
ENSG00000063761	0.00082515	0.00842707	170	22
ENSG00000021645	0.248598	0.189952	441	17
ENSG00000211448	0.023652	0.026519	94	13
ENSG00000100629	0.00248511	0.0117296	507	73
ENSG00000165409	0.00918578	0.00743821	250	33
ENSG00000165417	0.224055	0.173743	122	7
ENSG00000140022	0.0139322	0.0614854	280	21
ENSG00000071537	0.0930346	0.0773699	333	20
ENSG00000185070	0.135472	0.162208	191	9
ENSG00000054983	0.00463824	0.00753546	241	43
ENSG00000140030	0.017196	0.0063108	155	21
ENSG00000100433	0.0379447	0.0254888	176	16
ENSG00000042317	0.00166215	0.00656778	268	32
ENSG00000070778	0.0217294	0.0138342	413	53
ENSG00000100722	0.0859604	0.0790949	265	19
ENSG00000165521	0.0310492	0.0548064	777	56
ENSG00000165533	0.00366895	0.0179973	213	21
ENSG00000053254	0.332242	0.105844	157	4
ENSG00000140025	0.00072329	0.0188043	67	7
ENSG00000042088	0.00360672	0.00544919	253	37
ENSG00000152315	0.014751	0.049285	113	10
ENSG00000100764	0.352787	0.352486	82	1
ENSG00000119720	0.00588292	0.0161257	482	55
ENSG00000198668	0.439752	0.254407	47	1
ENSG00000165914	0.0351144	0.130579	284	14
ENSG00000100784	0.0341622	0.106561	261	13
ENSG00000133943	0.00033634	0.00524686	182	30
ENSG00000119714	0.0120847	0.00762647	95	16
ENSG00000015133	0.0288794	0.0278537	697	86
ENSG00000100796	0.244523	0.250787	337	9
ENSG00000133962	0.0010644	0.0133878	429	40
ENSG00000165929	0.00159862	0.0156691	207	29
ENSG00000140092	0.0880559	0.0605181	173	16
ENSG00000100815	0.0373097	0.0266541	1004	106
ENSG00000066427	0.0303949	0.0500956	108	9
ENSG00000183648	0.00624539	0.00230973	21	3
ENSG00000165934	0.0498166	0.0223622	327	30
ENSG00000140090	0.00534762	0.0159714	167	23
ENSG00000100599	0.0047253	0.0214611	250	27
ENSG00000100600	0.00966262	0.0204389	147	15
ENSG00000066455	0.028881	0.0505019	311	28
ENSG00000100604	0.0103294	0.0131263	182	24
ENSG00000100605	0.0244873	0.0373455	100	11
ENSG00000165943	0.00414965	0.000841032	145	31
ENSG00000153485	0.0183138	0.0202812	78	8
ENSG00000170270	0.00723001	0.0647837	31	2
ENSG00000012963	0.0408872	0.118717	188	9
ENSG00000011114	0.106626	0.0478319	412	33
ENSG00000187581	0.00484181	0.10136	15	1
ENSG00000133958	0.0850882	0.233057	878	20
ENSG00000175785	0.0345824	1	28	0
ENSG00000140067	0.010668	0.0625261	93	7
ENSG00000100628	0.00268434	0.0127611	188	26
ENSG00000089723	0.00285614	0.00318293	71	9
ENSG00000089737	0.0323288	0.0349639	336	27
ENSG00000165948	0.00252166	0.00537434	22	3
ENSG00000165949	0.00224363	0	22	4
ENSG00000119632	0.00145833	0.0159047	32	3
ENSG00000119698	0.0225324	0.0433565	351	26
ENSG00000140093	0.00141046	0.010301	151	16
ENSG00000170099	0.00085647	0.015667	124	16
ENSG00000197249	0.00202271	0.0363949	101	12
ENSG00000186910	0.00187032	0.0183361	135	18
ENSG00000170054	0.00050734	1.58326e-05	117	27
ENSG00000165953	0.00045164	0.0114588	136	15
ENSG00000100665	0.0005337	0.00826403	124	18
ENSG00000188488	0.00041229	0.0173573	108	17
ENSG00000196136	0.00054042	0.00152061	122	22
ENSG00000133937	0.0717547	0.0382428	72	9
ENSG00000100697	0.271746	0.147472	770	28
ENSG00000165959	0.0136697	0.016568	346	34
ENSG00000176438	0.00055157	0.00849286	316	63
ENSG00000182512	0.0250021	0.0292718	41	6
ENSG00000213231	0.00165446	0.0237562	43	8
ENSG00000100721	0.00237962	0.0594048	48	6
ENSG00000168398	0.00587149	0.0696439	103	11
ENSG00000100739	0.00151963	0.00961539	96	14
ENSG00000066739	0.0461283	0.0407071	788	60
ENSG00000100744	0.0357863	0.053823	51	3
ENSG00000140057	0.00046296	0.00170506	277	39
ENSG00000090060	0.436738	0.326483	242	5
ENSG00000100749	0.0275206	0.0169304	193	18
ENSG00000127152	0.433907	0.185271	189	7
ENSG00000183576	0.0410979	0.0717331	239	12
ENSG00000090061	0.27515	0.3113	155	4
ENSG00000205476	0.0502987	1	60	0
ENSG00000182218	0.00164693	0.0215322	153	18
ENSG00000036530	0.0535502	0.119634	127	7
ENSG00000066629	0.0540667	0.145709	275	13
ENSG00000196405	0.178213	0.0988835	118	9
ENSG00000168350	0.00797901	0.0218828	91	18
ENSG00000100811	0.483308	1	108	0
ENSG00000197119	0.00439093	0.052785	68	8
ENSG00000140107	0.00091617	0.00149428	95	21
ENSG00000140105	0.0483157	0.0683046	138	9
ENSG00000176473	0.001995	0.00842599	175	27
ENSG00000183092	0.0353152	0.0968006	166	11
ENSG00000185559	0.0275815	0.125327	122	6
ENSG00000254656	0.0394028	0.123521	391	19
ENSG00000197406	0.0409034	0.187293	86	5
ENSG00000078304	0.17289	0.135109	233	5
ENSG00000197102	0.376356	0.368362	1674	28
ENSG00000080824	0.219599	0.207096	269	7
ENSG00000140153	0.100401	0.306424	178	3
ENSG00000080823	0.00078077	0.00029294	169	29
ENSG00000022976	0.0112091	0.0129888	292	32
ENSG00000100865	0.00528614	0.00550109	87	9
ENSG00000196663	0.0385063	0.0585012	470	43
ENSG00000156381	0.00514023	1	16	0
ENSG00000089902	0.265325	0.334568	139	3
ENSG00000131323	0.261124	0.161751	210	8
ENSG00000166126	0.00131095	0.0263211	58	9
ENSG00000198752	0.141776	0.277603	584	13
ENSG00000205436	0.00059087	0.00852345	145	30
ENSG00000185215	0.0253003	0.00715333	151	27
ENSG00000100664	0.165575	0.175408	161	5
ENSG00000075413	0.0731118	0.0418703	255	26
ENSG00000166165	0.0525509	0.108634	86	6
ENSG00000166166	0.00433895	0.0281585	72	10
ENSG00000166170	0.0226336	0.000983952	186	25
ENSG00000256053	0.0095028	0.0118467	78	11
ENSG00000126214	0.104129	0.0552022	253	14
ENSG00000126215	0.00160783	0.000498366	90	21
ENSG00000100711	0.00213587	0.00295759	63	11
ENSG00000088808	0.128236	0.0863535	375	22
ENSG00000156411	0.0139249	0.0165948	26	2
ENSG00000156414	0.00226157	0.0166749	464	40
ENSG00000227729	0.00401769	1	81	0
ENSG00000166183	0.00080006	0.0146324	100	15
ENSG00000066735	0.029447	0.0543328	326	36
ENSG00000184601	0.00099095	0.0168746	22	3
ENSG00000258986	0.0105603	0.0220883	50	7
ENSG00000203485	0.0460365	0.0683746	289	20
ENSG00000185100	0.00055761	0.00886713	129	22
ENSG00000184990	0.00886397	0.00681595	57	12
ENSG00000142208	0.260522	0.103931	165	10
ENSG00000179627	0.0557222	1	78	0
ENSG00000099814	0.0811909	0.0608069	324	26
ENSG00000166428	0.00061652	0.000868015	137	39
ENSG00000185567	0.00380634	0.00982312	657	78
ENSG00000140104	0.00077409	0.0017726	112	25
ENSG00000170779	0.0354226	0.0562897	79	6
ENSG00000183484	0.0151239	0.00582454	107	18
ENSG00000184916	0.104615	0.0946758	370	31
ENSG00000183828	0.00083866	0.00513252	53	12
ENSG00000185024	0.0179116	0.0216608	189	27
ENSG00000184887	0.00736878	0.0172599	130	19
ENSG00000179364	0.084523	0.173375	229	9
ENSG00000226174	0.00443563	1	17	0
ENSG00000182979	0.328836	0.441604	226	3
ENSG00000182809	0.00221358	0.00500468	61	9
ENSG00000213145	0.00290071	0.0158007	24	3
ENSG00000185347	0.00159412	0.0097925	104	18
ENSG00000184986	0.0780047	0.0798314	58	6
ENSG00000170113	0.0893206	0.0768375	74	5
ENSG00000140157	0.0244741	0.0726592	113	7
ENSG00000174450	0.00411921	0.00697195	54	4
ENSG00000179455	0.0399541	0.0538913	200	20
ENSG00000254585	0.0342232	0.156173	257	11
ENSG00000182636	0.0626299	0.165111	83	4
ENSG00000273173	0.0415453	0.124097	30	3
ENSG00000128739	0.190298	0.0359296	56	4
ENSG00000114062	0.456951	0.398332	358	5
ENSG00000206190	0.0103015	0.0151898	462	69
ENSG00000166206	0.294115	0.146715	157	6
ENSG00000186297	0.0881653	0.0986422	144	9
ENSG00000182256	0.0648922	0.0718037	190	15
ENSG00000104044	0.0004774	0.0205474	228	29
ENSG00000128731	0.122026	0.151545	1000	44
ENSG00000034053	0.134972	0.105081	239	14
ENSG00000104059	0.0451043	1	84	0
ENSG00000185115	0.0447132	0.0195599	103	14
ENSG00000104067	0.28268	0.210887	682	20
ENSG00000198690	0.00178824	0.00210395	406	63
ENSG00000166912	0.023253	0.0302221	305	34
ENSG00000134160	0.00659848	0.00800069	634	91
ENSG00000169926	0.258063	0.0674203	36	3
ENSG00000169918	0.135133	0.158016	214	8
ENSG00000175344	0.0161241	0.0223439	45	6
ENSG00000198826	0.00562911	0.0106876	311	28
ENSG00000166922	0.0197073	0.00449472	76	13
ENSG00000166923	0.099396	0.0900372	69	6
ENSG00000248905	0.0330024	0.0299165	451	32
ENSG00000198838	0.0437267	0.0911607	1728	103
ENSG00000169857	0.00276236	0	127	23
ENSG00000184984	0.0182375	0.0416076	201	18
ENSG00000134153	0.0434314	0.420708	71	1
ENSG00000182405	0.0102348	0.00509831	233	33
ENSG00000134152	0.0276171	0.0845431	130	6
ENSG00000128463	0.0327915	0.0304032	66	6
ENSG00000140199	0.0723226	0.0249939	365	36
ENSG00000182117	0.0557387	0.0223954	27	4
ENSG00000184507	0.00449382	0.0445636	396	25
ENSG00000176454	0.0370069	0.0404416	132	19
ENSG00000159248	0.142529	0.067058	115	11
ENSG00000159251	0.100057	0.147802	106	5
ENSG00000021776	0.108223	0.0896576	531	31
ENSG00000198146	0.0979051	0.0920843	342	15
ENSG00000134146	0.00538815	0.00325411	115	13
ENSG00000186073	0.0106915	0.045935	105	8
ENSG00000134138	0.348776	0.199634	139	6
ENSG00000166069	0.00075244	0.00518537	125	20
ENSG00000166068	0.173875	0.111485	202	11
ENSG00000171262	0.0147381	0.0147135	142	19
ENSG00000172575	0.0834967	0.0677814	290	19
ENSG00000137801	0.105333	0.134144	377	18
ENSG00000150667	0.0006917	0.0127873	260	29
ENSG00000166073	0.0252994	0.0107339	131	19
ENSG00000128829	0.0468397	0.015075	623	70
ENSG00000140319	0.177313	1	45	0
ENSG00000104081	0.0359645	0.0279893	59	8
ENSG00000156970	0.0277014	0.0150902	444	54
ENSG00000137843	0.0385779	0.0150843	187	27
ENSG00000230778	0.0661181	1	31	0
ENSG00000137841	0.0152915	0.00812283	374	51
ENSG00000188549	0.0016723	0.00755892	147	28
ENSG00000233041	0.00202631	1	1	0
ENSG00000140323	0.0165288	0.0260013	337	44
ENSG00000128944	0.00207378	0.000955663	134	22
ENSG00000128928	0.0047552	0.0167674	102	10
ENSG00000140320	0.28362	0.131719	226	14
ENSG00000169105	0.0242469	0.0349235	103	13
ENSG00000128891	0.0206467	0.0104949	79	8
ENSG00000166133	0.00352414	0.0100872	154	22
ENSG00000137812	0.0113461	0.125246	898	36
ENSG00000051180	0.147815	0.0872066	118	6
ENSG00000137824	0.0117161	0.00934568	165	25
ENSG00000137880	0.00819912	0.000648024	29	7
ENSG00000104129	0.00644954	0.0200024	126	19
ENSG00000188277	0.0321414	1	38	0
ENSG00000166140	0.00270694	0.0041041	163	28
ENSG00000166143	0.00191915	0.0169271	50	8
ENSG00000166145	0.00403986	0.0226851	158	22
ENSG00000104140	0.0822264	0.428931	66	1
ENSG00000104142	0.0398743	0.0713255	328	24
ENSG00000128917	0.213491	0.47664	230	3
ENSG00000128965	0.0117558	0.00271761	72	19
ENSG00000128908	0.308628	0.530913	588	6
ENSG00000178997	0.00128833	0.000635406	206	32
ENSG00000187446	0.118832	0.0158619	57	9
ENSG00000104147	0.001091	0	74	18
ENSG00000137804	0.0212935	0.0131836	157	15
ENSG00000137806	0.00161533	0.0138761	121	15
ENSG00000137815	0.615332	0.267798	295	5
ENSG00000137825	0.0436626	0.0768449	89	6
ENSG00000062524	0.00064734	0.000495081	216	51
ENSG00000103932	0.023773	0.0125333	397	61
ENSG00000092445	0.0397209	0.0833551	145	9
ENSG00000174197	0.297801	0.237633	1207	27
ENSG00000137802	0.124505	0.0393742	461	50
ENSG00000243789	0.00111065	0.00572382	101	16
ENSG00000243708	0.00038493	0.00132485	236	59
ENSG00000137877	0.00132113	0.00211205	1163	304
ENSG00000103966	0.0258978	0.0250196	167	22
ENSG00000188089	0.002492	0.00504137	269	48
ENSG00000159337	0.0003283	0.0206248	228	27
ENSG00000168907	0.00032839	0.00487934	258	50
ENSG00000166887	0.0494254	0.02856	325	28
ENSG00000103978	0.0423487	0.0247932	222	25
ENSG00000214013	0.00032073	0.00671566	354	53
ENSG00000092529	0.00860911	0.0233136	263	30
ENSG00000103994	0.120063	0.100737	711	40
ENSG00000092531	0.0276098	0.0472466	77	10
ENSG00000180979	0.0138679	0.0139128	68	9
ENSG00000137814	0.00159017	0.0298567	76	5
ENSG00000159433	0.0216398	1	1372	0
ENSG00000140326	0.0224434	0.0114902	319	51
ENSG00000128881	0.132658	0.0958628	453	22
ENSG00000159459	0.09774	0.0583088	725	50
ENSG00000137842	0.00245319	0.0355006	208	15
ENSG00000166946	0.00206699	0.000603265	118	25
ENSG00000166947	0.00536959	0.0132806	234	29
ENSG00000104055	0.00057952	0.0218217	230	28
ENSG00000159495	0.0004514	0.0123221	229	39
ENSG00000168806	0.00835424	0.00252956	229	37
ENSG00000168803	0.00325886	0.0154981	130	14
ENSG00000140265	0.00270276	0.00585709	355	50
ENSG00000137822	0.0463588	0.0215715	234	29
ENSG00000067369	0.274931	0.0876726	751	40
ENSG00000166963	0.202446	0.127012	992	38
ENSG00000168781	0.0306206	0.0431803	90	9
ENSG00000242866	0.0191651	0.00736257	36	5
ENSG00000166762	0.00367734	0.0153107	35	5
ENSG00000167004	0.152429	0.0549272	162	11
ENSG00000128886	0.0110789	0.0122986	168	26
ENSG00000140264	0.0636959	0.17388	28	2
ENSG00000184716	0.00112252	0.0328162	143	15
ENSG00000242028	0.0318384	0.000605438	43	5
ENSG00000140259	0.156389	0.0974664	211	12
ENSG00000092470	0.0115758	0.0130193	246	31
ENSG00000171877	0.0917331	0.144204	191	10
ENSG00000166734	0.0782705	0.0765466	166	11
ENSG00000137770	0.332409	0.300826	179	3
ENSG00000104131	0.240249	0.112332	111	4
ENSG00000104133	0.00380447	0.00925385	995	141
ENSG00000229474	0.00151638	1	152	0
ENSG00000166710	0.0281949	0.227278	54	1
ENSG00000185880	0.0008184	0.012505	199	25
ENSG00000167014	0.00333768	0.000230492	77	13
ENSG00000140263	0.00127473	0	5	1
ENSG00000140279	0.00397124	0.000741331	392	92
ENSG00000140274	0.00068232	0.0136328	85	14
ENSG00000140254	0.00533198	0.0191323	108	11
ENSG00000137857	0.00357438	0.0116569	391	57
ENSG00000138606	0.0609092	0.0142409	115	13
ENSG00000137860	0.00045749	0.00667181	210	29
ENSG00000171766	0.0439753	0.0483695	161	14
ENSG00000171763	0.00077541	0.00569194	212	35
ENSG00000166920	0.00454347	0.0450862	20	1
ENSG00000104154	0.0243969	0.0359008	155	14
ENSG00000104164	0.0262728	0.000402117	82	17
ENSG00000137767	0.0077715	0.0124317	150	21
ENSG00000137872	0.130475	0.103594	374	21
ENSG00000188467	0.00150721	0.00269846	191	29
ENSG00000104177	0.157905	0.0250233	217	19
ENSG00000233932	0.0138463	1	31	0
ENSG00000074803	0.00383167	0.0152563	385	47
ENSG00000128951	0.0122452	0.0713395	65	5
ENSG00000166147	0.276667	0.337876	1210	17
ENSG00000103995	0.0079408	0.0184953	843	93
ENSG00000185634	0.00279275	0.0193307	216	25
ENSG00000255302	0.0832805	0.1426	73	3
ENSG00000138593	0.140357	0.112938	449	21
ENSG00000166200	0.43446	0.462347	197	2
ENSG00000156958	0.00074589	0.00530988	165	21
ENSG00000166262	0.00066869	0.00281337	234	38
ENSG00000140285	0.0906952	0.0749387	57	3
ENSG00000104047	0.00075267	0.00895051	64	7
ENSG00000104043	0.00098512	0.00500099	448	64
ENSG00000140284	0.00141145	0.00703041	217	30
ENSG00000140287	0.0109139	0.0325513	203	18
ENSG00000104064	0.327273	0.139309	115	4
ENSG00000138592	0.058757	0.249977	462	9
ENSG00000170236	0.00109375	0.00216622	144	25
ENSG00000092439	0.0544269	0.0424491	788	71
ENSG00000138600	0.00434956	0.060803	176	12
ENSG00000081014	0.0219853	0.0492798	504	35
ENSG00000183578	0.018882	0.023136	56	4
ENSG00000137869	0.0050173	0.0315191	168	13
ENSG00000186417	0.00133687	0.0207768	171	20
ENSG00000104093	0.0758609	0.134175	1235	55
ENSG00000104112	0.014807	0.0135375	197	16
ENSG00000140280	0.00694347	0.0909773	56	1
ENSG00000128872	0.0229377	0.0121967	120	13
ENSG00000138594	0.0189315	0.0455177	124	8
ENSG00000166477	0.222434	0.0641113	295	23
ENSG00000069956	0.121847	0.0784516	207	12
ENSG00000137875	0.00172661	0.00472281	58	12
ENSG00000069966	0.0277379	0.0208867	131	15
ENSG00000128833	0.0014918	0.0120289	702	95
ENSG00000197535	0.127185	0.106159	760	47
ENSG00000128989	0.155397	0.0150229	45	6
ENSG00000047346	0.0918992	0.0490322	464	39
ENSG00000169856	0.146679	0.0852787	106	10
ENSG00000166415	0.00425291	0.00840549	476	73
ENSG00000137766	0.0243709	0.0287808	919	113
ENSG00000137876	0.114357	0.121323	72	3
ENSG00000069974	0.00994708	0.0214344	86	9
ENSG00000069943	0.0022392	0.0157087	239	33
ENSG00000260916	0.0323039	0.0447439	373	29
ENSG00000261652	0.00432231	0.0713175	42	2
ENSG00000256061	0.0004888	0.0086125	185	20
ENSG00000171016	0.109585	0.240749	129	4
ENSG00000166450	0.0519594	0.0416049	425	38
ENSG00000069869	0.0285525	0.0271521	354	38
ENSG00000181827	0.357492	0.18897	487	20
ENSG00000151575	0.00095998	0.00338674	178	30
ENSG00000138587	0.0014113	0.00282619	255	37
ENSG00000137871	0.100909	0.104216	394	18
ENSG00000140262	0.255427	0.0627744	251	20
ENSG00000128849	0.00376291	0.0108549	539	80
ENSG00000263155	0.00662102	0.000652837	212	38
ENSG00000255529	0.00705223	0.0145072	53	9
ENSG00000128918	0.119935	0.0625385	166	12
ENSG00000103569	0.00059974	0.00869927	92	10
ENSG00000166035	0.00095694	0.00388594	158	29
ENSG00000137845	0.288334	0.151829	302	13
ENSG00000128923	0.0281755	0.0223608	241	35
ENSG00000137776	0.312457	0.108305	435	22
ENSG00000157450	0.303997	0.276331	335	8
ENSG00000157456	0.0208967	0.0243436	153	19
ENSG00000157483	0.0676009	0.0732321	439	27
ENSG00000171989	0.00897871	0.00233652	130	20
ENSG00000157470	0.0715002	0.0667242	151	13
ENSG00000140297	0.00627251	0.00667353	181	36
ENSG00000140307	0.111922	0.031046	37	4
ENSG00000140299	0.0236148	0.0422686	119	11
ENSG00000171956	0.1847	0.126835	73	4
ENSG00000182718	0.0156596	0.0342086	128	11
ENSG00000128915	0.00304152	0.0122788	433	51
ENSG00000069667	0.222045	0.601492	214	2
ENSG00000129003	0.00916982	0.0174033	1470	184
ENSG00000198535	0.00290651	0.0108223	42	10
ENSG00000205502	0.00861587	0	16	5
ENSG00000171914	0.0588604	0.05826	799	67
ENSG00000140416	0.25375	0.0175628	133	13
ENSG00000103642	0.0104245	0.0256513	204	17
ENSG00000185088	0.0175102	0.0149782	36	2
ENSG00000166128	0.119002	0.0384467	72	6
ENSG00000138613	0.00118258	6.721e-05	75	16
ENSG00000074410	0.00157278	0.0248535	109	9
ENSG00000140455	0.0891804	0.164018	232	8
ENSG00000197361	0.00536064	0.0202624	41	9
ENSG00000103657	0.157164	0.111141	1883	99
ENSG00000035664	0.00245073	0.00889449	104	14
ENSG00000166797	0.0117624	0.00630032	67	9
ENSG00000028528	0.0403553	0.0500829	189	20
ENSG00000157734	0.00169482	0.0146427	48	10
ENSG00000166794	0.0142557	0.000741547	59	9
ENSG00000169118	0.118776	0.0547727	161	15
ENSG00000166803	0.0299778	0.0595236	49	5
ENSG00000103671	0.00893379	0.0108173	250	30
ENSG00000180357	0.386505	0.341162	553	8
ENSG00000180304	0.0921954	0.0480831	59	5
ENSG00000166831	0.108432	0.0251429	46	7
ENSG00000140451	0.00208042	0	115	36
ENSG00000241839	0.0125768	0.0127415	158	17
ENSG00000166839	0.00180775	4.11058e-05	113	29
ENSG00000090487	0.0237255	0.0297915	112	10
ENSG00000103707	0.00051324	0.00982002	135	20
ENSG00000186198	0.0034162	0.0540259	39	2
ENSG00000103710	0.00575478	0.00528789	63	11
ENSG00000234438	0.0139041	0.00207495	70	16
ENSG00000246922	0.001116	1	54	0
ENSG00000090470	0.011951	0.00331432	119	20
ENSG00000166855	0.0536609	0.0799906	252	15
ENSG00000138615	0.00129819	0.00412986	372	59
ENSG00000138617	0.00214055	0.0137141	107	15
ENSG00000174498	0.0401436	0.020063	207	25
ENSG00000103742	0.0217369	0.030869	319	36
ENSG00000074603	0.0665102	0.0983661	372	15
ENSG00000074696	0.0175162	0.0221044	154	19
ENSG00000138614	0.0229931	0.0399244	169	11
ENSG00000074621	0.00712696	0.008277	306	35
ENSG00000174485	0.154907	0.103494	790	39
ENSG00000103769	0.406352	0.0691331	81	7
ENSG00000157890	0.00176649	0.00459286	373	62
ENSG00000166938	0.0022001	0.00769776	412	54
ENSG00000075131	0.0106652	0.00530612	121	15
ENSG00000169032	0.216237	0.0663301	123	7
ENSG00000174446	0.00208778	0	39	11
ENSG00000174444	0.543714	1	116	0
ENSG00000174442	0.00121382	0.0152771	230	26
ENSG00000188501	0.0012292	0.00934485	232	40
ENSG00000137834	0.0104419	0	65	33
ENSG00000166949	0.36641	0.169708	136	6
ENSG00000103591	0.00224885	0.00257057	117	21
ENSG00000103599	0.00082783	0.00850423	375	51
ENSG00000189227	0.00555021	1	41	0
ENSG00000137764	0.0486772	0.0297293	147	14
ENSG00000188779	0.10738	0.060396	214	21
ENSG00000033800	0.425816	0.534753	209	2
ENSG00000129007	0.00167205	0.00271771	52	8
ENSG00000128973	0.01029	0.0295561	65	6
ENSG00000169018	0.269229	0.106854	218	9
ENSG00000137809	0.0139016	0.0334436	329	37
ENSG00000103647	0.0753035	0.0479635	147	16
ENSG00000140350	0.292613	1	98	0
ENSG00000258484	0.00724897	0.00621723	150	16
ENSG00000255346	0.00028742	0.00618438	217	43
ENSG00000138604	0.0677741	0.0763572	264	16
ENSG00000137819	0.00251918	0.0143266	100	11
ENSG00000137807	0.0829127	0.168517	401	17
ENSG00000137818	0.134099	0.0616478	25	1
ENSG00000140332	0.512392	0.567626	193	2
ENSG00000137831	0.00988629	0.0134336	680	66
ENSG00000166173	0.0555228	0.0528643	138	10
ENSG00000129028	0.00161812	0.0151153	84	12
ENSG00000137821	0.0124776	0.0255591	260	25
ENSG00000187720	0.0235487	0.0547226	342	34
ENSG00000066933	0.104477	0.0561182	1083	73
ENSG00000166192	0.0251367	0.0182554	84	10
ENSG00000175318	0.00971518	0.0141253	120	12
ENSG00000067225	0.116317	0.0563584	148	7
ENSG00000137817	0.09656	0.0728518	202	15
ENSG00000140488	0.13115	0.0524371	94	10
ENSG00000213614	0.00354775	0.0103721	183	29
ENSG00000187806	0.00105558	0.0053096	109	17
ENSG00000166233	0.42367	0.411592	211	3
ENSG00000140463	0.0010534	0.01711	223	26
ENSG00000159322	0.0102064	0.0169309	119	11
ENSG00000067141	0.129622	0.138162	449	20
ENSG00000138622	0.130846	0.0948774	232	18
ENSG00000183324	0.00360138	0.0100226	109	17
ENSG00000156642	0.345699	0.281511	124	3
ENSG00000103855	0.00906215	0.00441455	81	16
ENSG00000205363	0.0925141	0.0737289	68	7
ENSG00000167139	0.00204345	0.00807315	94	17
ENSG00000129038	0.0338886	0.0447997	139	17
ENSG00000067221	0.00743059	0.00799039	90	13
ENSG00000140464	0.0214417	0.0509474	259	32
ENSG00000167178	0.0575592	0.0651228	210	21
ENSG00000129009	0.00711421	0.0399112	104	11
ENSG00000137868	0.00528378	0.0218261	187	21
ENSG00000140481	0.00060304	0.00441288	239	44
ENSG00000140459	0.00506236	0.0286983	163	19
ENSG00000138623	0.0614955	0.0799915	207	16
ENSG00000138629	0.0170854	0.0277513	91	11
ENSG00000179361	0.114954	0.0150512	22	2
ENSG00000179335	0.114114	0.0350564	164	17
ENSG00000179151	0.0545005	0.0598624	160	13
ENSG00000140465	0.00042514	2.29473e-08	149	32
ENSG00000140505	0.00071721	0.00169173	138	28
ENSG00000103653	0.369132	0.252679	158	5
ENSG00000140506	0.00259409	0.0155501	121	22
ENSG00000213578	0.0140265	0.00338642	64	9
ENSG00000140474	0.00670157	0.00578805	122	22
ENSG00000140497	0.0212417	0.0191885	100	17
ENSG00000178802	0.00229284	0.00716305	128	21
ENSG00000178761	0.00196118	0.00548505	47	6
ENSG00000178741	0.0231079	0.281116	50	1
ENSG00000178718	0.0301046	0.00837086	38	9
ENSG00000198794	0.0969939	0.0970789	66	4
ENSG00000138621	0.00145048	0.00937118	61	9
ENSG00000167173	0.0385992	0.0339073	277	26
ENSG00000140365	0.00291596	0.0229577	33	4
ENSG00000140398	0.00058194	0.0126837	122	18
ENSG00000140400	0.00229229	0.0080286	284	59
ENSG00000169375	0.390131	0.366666	472	8
ENSG00000169410	0.0588173	0.0624296	206	15
ENSG00000169371	0.00557708	0.0197957	149	14
ENSG00000177971	0.0270226	0	50	17
ENSG00000173548	0.0626097	0.0557232	172	13
ENSG00000173546	0.00876947	0.0415566	333	42
ENSG00000182950	0.00093344	0.000884948	95	19
ENSG00000140367	0.0243424	0.00444097	156	26
ENSG00000167196	0.0121363	0.060202	140	8
ENSG00000169752	0.0019416	0.00641418	33	5
ENSG00000169758	0.00239338	0.0206161	143	24
ENSG00000140374	0.00824642	0.108606	98	4
ENSG00000159556	0.0442081	0.0731947	93	8
ENSG00000140386	0.0675813	0.027792	542	55
ENSG00000117906	0.0215238	0.0312248	117	10
ENSG00000140368	0.00785323	0.0089289	148	29
ENSG00000140391	0.0739976	0.0289348	88	7
ENSG00000173517	0.0519113	0.0409608	646	53
ENSG00000140382	0.137106	0.0221605	127	11
ENSG00000169783	0.252443	0.158014	154	7
ENSG00000167202	0.0143533	0.0373256	342	31
ENSG00000183476	0.00130809	0.0145792	132	19
ENSG00000136425	0.00783977	4.31298e-05	42	9
ENSG00000166411	0.114793	0.0285133	117	10
ENSG00000103740	0.00941588	0.0756291	245	18
ENSG00000140403	0.0086259	0.0103624	159	21
ENSG00000140395	0.0432254	0.0270049	96	12
ENSG00000166426	0.0162163	0.0323928	43	5
ENSG00000136381	0.0680128	0.0942881	393	20
ENSG00000188266	0.00153991	0.00308171	142	16
ENSG00000041357	0.283361	0.11708	130	4
ENSG00000169684	0.0144183	0.0235377	173	17
ENSG00000080644	0.0134024	0.00909685	149	24
ENSG00000117971	0.0118301	0.0272891	134	14
ENSG00000136378	0.00651491	0.0201741	197	34
ENSG00000185787	0.226501	0.471262	103	1
ENSG00000103811	0.0033251	0.0120422	119	19
ENSG00000058335	0.0888686	0.115107	404	17
ENSG00000235711	0.0280164	1	163	0
ENSG00000166557	0.00879103	0.0123675	69	9
ENSG00000169330	0.00315717	0.00891612	334	40
ENSG00000136371	0.00220852	0.00426647	71	9
ENSG00000140379	0.0139445	0.017219	77	8
ENSG00000086666	0.085543	0.102504	96	4
ENSG00000103876	0.00133649	0.00482135	92	14
ENSG00000172379	0.115154	0.0880846	234	13
ENSG00000136379	0.168754	0.100591	74	4
ENSG00000103888	0.0308413	0.025821	455	60
ENSG00000117899	0.0120069	0.0337625	90	7
ENSG00000140406	0.0840264	0.0951959	56	5
ENSG00000156206	0.00098179	0.00510251	102	13
ENSG00000172349	0.0105808	0.0141858	406	43
ENSG00000172345	0.00088651	0.00288678	68	12
ENSG00000188869	0.00061391	0.00765111	381	68
ENSG00000183496	0.198562	0.0255641	112	20
ENSG00000140598	0.0084485	0.0196122	318	33
ENSG00000188659	0.0007557	0.00540784	149	18
ENSG00000214575	0.110162	0.197656	174	4
ENSG00000103723	0.076531	0.0864215	313	20
ENSG00000186628	0.0004103	0.00517246	314	49
ENSG00000156232	0.0023935	0.0177822	187	23
ENSG00000103942	0.0163606	0.0364379	130	16
ENSG00000169612	0.0086175	1	3	0
ENSG00000169609	0.00101792	0.0261346	42	2
ENSG00000064726	0.0397625	0.0307515	145	16
ENSG00000136404	0.0065155	0.00106203	145	23
ENSG00000166503	0.0996518	1	90	0
ENSG00000169594	0.13951	0.192348	328	8
ENSG00000140600	0.0202921	0.0169013	151	16
ENSG00000156218	0.00416383	0.0282243	668	73
ENSG00000176371	0.0116759	0.0305236	188	20
ENSG00000177082	0.00055326	0.00465866	118	20
ENSG00000197696	0.00279442	0.0508666	24	7
ENSG00000140612	0.151617	0.0180963	53	6
ENSG00000166716	0.263106	0.252074	346	8
ENSG00000136383	0.00478727	0.010665	552	80
ENSG00000156222	0.00079443	0.00863152	169	23
ENSG00000073417	0.0210659	0.0388816	264	24
ENSG00000170776	0.0962173	0.104739	1011	54
ENSG00000183655	0.00263108	2.91228e-05	175	47
ENSG00000273540	0.00039875	0.00170362	330	69
ENSG00000140538	0.195993	0.174431	242	11
ENSG00000259494	0.00356628	0.00710177	108	17
ENSG00000181991	0.00407093	7.79657e-06	54	15
ENSG00000140543	0.0310704	0.0798377	185	17
ENSG00000181026	0.00826132	0.000327336	108	27
ENSG00000172183	0.00560553	0.00620559	47	7
ENSG00000157766	0.0281173	0.129677	581	32
ENSG00000140511	0.00247362	0.00317818	129	30
ENSG00000140545	0.0035115	0.00194397	114	25
ENSG00000140526	0.0762458	0.0525529	141	15
ENSG00000140522	0.00357341	0.00735136	110	17
ENSG00000140525	0.0107857	0.00659224	505	72
ENSG00000140521	0.0188731	0.0274943	438	63
ENSG00000140519	0.00133805	0.0195165	144	23
ENSG00000140534	0.00525697	0.0217182	688	94
ENSG00000166813	0.00362557	0.0126937	383	67
ENSG00000166819	0.00090308	0.00840679	128	20
ENSG00000166821	0.00219477	0.00502829	78	12
ENSG00000140527	0.00047633	0.00654021	275	37
ENSG00000166823	0.00727899	0	16	5
ENSG00000188095	0.00481683	0.00896909	81	20
ENSG00000166825	0.0153947	0.0321789	304	36
ENSG00000157823	0.00511847	0.00357555	54	8
ENSG00000242498	0.00388452	0.000852982	59	10
ENSG00000140548	0.254455	0.11849	220	12
ENSG00000182054	0.0602429	0.114533	120	6
ENSG00000185033	0.0150876	0.0226719	228	31
ENSG00000185043	0.00835848	0.004737	44	7
ENSG00000183208	0.0022867	0.00181585	104	20
ENSG00000213471	0.00677544	0.0104235	266	25
ENSG00000182768	0.00316288	0.0109341	108	16
ENSG00000196391	0.00107451	0.00279683	226	42
ENSG00000140575	0.0849963	0.0745849	661	41
ENSG00000140577	0.103824	0.0717303	153	15
ENSG00000197299	0.00518717	0.0225327	555	52
ENSG00000140564	0.14914	0.232647	226	9
ENSG00000182511	0.0152414	0.00560089	266	59
ENSG00000196547	0.020301	0.0125185	329	50
ENSG00000184508	0.00341992	0.0133987	48	8
ENSG00000140553	0.00829965	0.0054704	291	45
ENSG00000166965	0.00061454	0.00289661	77	16
ENSG00000198901	0.0231478	0.0321638	269	27
ENSG00000184056	0.0181166	0.00780415	198	30
ENSG00000185518	0.01688	0.048787	235	21
ENSG00000176463	0.102037	0.0994922	176	11
ENSG00000140557	0.0728696	0.0708305	107	9
ENSG00000185442	0.00395839	0.00723555	19	1
ENSG00000182175	0.0445128	0.093857	131	9
ENSG00000140563	0.00110541	0.000220776	317	58
ENSG00000185551	0.523849	1	121	0
ENSG00000140450	0.0146015	0.0114359	112	16
ENSG00000140443	0.265088	0.118094	480	28
ENSG00000183571	0.00055079	0	51	13
ENSG00000182253	0.012237	0.0106262	511	73
ENSG00000103852	0.00051897	0.00152773	185	32
ENSG00000168904	0.00262272	0.00581564	138	19
ENSG00000068305	0.171404	0.0449931	159	15
ENSG00000183060	0.00198526	0	88	18
ENSG00000140470	0.0120217	0.0150475	349	56
ENSG00000154227	0.00793306	0.0141021	160	25
ENSG00000140471	0.00121864	0.0159464	315	37
ENSG00000183475	0.248212	0.266362	125	3
ENSG00000184254	0.0494376	0.0360179	157	12
ENSG00000154237	0.0337589	0.038552	639	60
ENSG00000131873	0.112629	0.162013	276	10
ENSG00000131871	0.00155385	0	79	22
ENSG00000131876	0.172337	0.193863	72	1
ENSG00000140479	0.0233557	0.0299506	320	36
ENSG00000184277	0.00482602	0.00139258	69	15
ENSG00000185418	0.00082983	0.0053884	301	53
ENSG00000161980	0.00772686	0.00527151	39	8
ENSG00000161981	0.0170342	0.000490032	48	12
ENSG00000007384	0.0295471	0.0145484	219	37
ENSG00000103152	0.00097059	0	77	18
ENSG00000103148	0.0142399	0.127134	135	8
ENSG00000206177	0.00099684	0.0135538	31	6
ENSG00000086506	0.00356839	0.00035315	22	6
ENSG00000007392	0.208935	0.0163798	139	16
ENSG00000167930	0.00167329	0.00977882	129	16
ENSG00000076344	0.00233494	0.00409888	117	25
ENSG00000242173	0.0206034	0.0120493	48	10
ENSG00000185615	0.00042105	0	131	45
ENSG00000103126	0.13471	0.0509032	279	16
ENSG00000086504	0.00162667	0	97	23
ENSG00000129925	0.00055285	0.00519703	200	47
ENSG00000103202	0.0018725	0.0130024	38	6
ENSG00000242612	0.00149365	0	37	12
ENSG00000090565	0.086908	0.176697	183	8
ENSG00000103326	0.0680804	0.0290449	223	33
ENSG00000161992	0.0188802	0.0135925	114	18
ENSG00000007541	0.00942463	0.0107564	139	29
ENSG00000197562	0.0915072	0.092781	73	5
ENSG00000127578	0.00147693	0.00138248	130	36
ENSG00000130731	0.00221075	0.00632497	36	6
ENSG00000172366	0.0317056	0.000427795	21	5
ENSG00000161996	0.00087787	0	385	115
ENSG00000140983	0.0006469	0.0010121	159	37
ENSG00000103269	0.018936	0.0473678	85	13
ENSG00000103266	0.0580076	0.00803136	94	18
ENSG00000161999	0.00058778	0	70	25
ENSG00000127580	0.0417527	0.0445029	195	18
ENSG00000127585	0.192492	0.379575	89	1
ENSG00000103260	0.00606428	0.0176715	16	5
ENSG00000103254	0.00248179	0	39	15
ENSG00000162004	0.00058801	8.73103e-06	134	37
ENSG00000103253	0.00077487	0.00254407	42	8
ENSG00000103245	0.00385813	0.00559577	149	31
ENSG00000102854	0.00043569	0.000213114	140	41
ENSG00000007376	0.00070908	0.00371549	71	16
ENSG00000127586	0.00089729	0	224	70
ENSG00000127588	0.00573937	0	26	7
ENSG00000103227	0.00042559	0.000939638	154	42
ENSG00000005513	0.0333803	0.0937702	85	5
ENSG00000162009	0.00690811	0.0105772	76	15
ENSG00000184471	0.00068322	0	44	13
ENSG00000196557	0.0311849	0.0564933	487	76
ENSG00000116176	0.00051489	0.00915055	78	21
ENSG00000095917	0.00059293	0.0011062	27	8
ENSG00000103275	0.481662	0.408976	65	1
ENSG00000007516	0.0009333	0.00131565	296	90
ENSG00000007520	0.00263406	0.000947417	83	16
ENSG00000090581	0.0009416	0.00456354	99	19
ENSG00000059145	0.0217755	0.0403959	152	16
ENSG00000174109	0.00812477	0.013857	48	10
ENSG00000197599	0.00153341	1	141	0
ENSG00000103249	0.0527624	0.0353401	175	23
ENSG00000251692	0.00112635	0.00166034	98	25
ENSG00000100726	0.00453976	0.00588815	202	36
ENSG00000187535	0.00083318	0.0100613	465	77
ENSG00000131634	0.0819322	0.0363418	56	11
ENSG00000007545	0.148114	0.0687851	306	26
ENSG00000206053	0.0270518	0.06242	53	4
ENSG00000138834	0.162967	0.108759	379	27
ENSG00000103024	0.00149189	0	39	14
ENSG00000074071	0.00579379	0.00616524	51	11
ENSG00000197774	0.00051143	0.000376292	73	24
ENSG00000162032	0.0231444	0.0102478	102	15
ENSG00000095906	0.00212299	0.0176618	50	8
ENSG00000099769	0.00266238	0.00814747	120	33
ENSG00000063854	0.00087022	0.0104187	81	12
ENSG00000180185	0.00702148	0.00465772	76	14
ENSG00000162039	0.0047901	0.0197632	141	12
ENSG00000162040	0.00260507	0.0101892	48	9
ENSG00000198736	0.00180464	0	24	6
ENSG00000140986	0.00102151	0.000418339	117	21
ENSG00000140990	0.00487988	0.0263068	70	13
ENSG00000140988	0.336955	0.126062	33	2
ENSG00000179580	0.00217032	0.00551487	75	13
ENSG00000183751	0.00759879	0.0284089	221	35
ENSG00000196408	0.00059526	0	75	26
ENSG00000127554	0.00478889	0	54	14
ENSG00000127561	0.0247797	0.0382602	42	7
ENSG00000167962	0.0504045	0.028774	227	28
ENSG00000183971	0.00550726	0.147569	21	2
ENSG00000065054	0.0167373	0.00574685	68	16
ENSG00000065057	0.0030767	0.00130731	91	19
ENSG00000103197	0.161512	0.326981	492	11
ENSG00000008710	0.0181672	0.139496	284	23
ENSG00000167964	0.00185558	0.0161584	46	7
ENSG00000131653	0.160107	0.042875	187	19
ENSG00000167971	0.148726	0.101306	262	19
ENSG00000167965	0.0410957	0.0558555	92	11
ENSG00000182685	0.00067244	0	60	27
ENSG00000184207	0.0216547	0.156181	43	2
ENSG00000167967	0.103517	0.0692368	191	12
ENSG00000167968	0.00040059	0.00140862	56	13
ENSG00000167969	0.00145042	0.00412716	72	11
ENSG00000205937	0.365773	1	64	0
ENSG00000167972	0.031362	0.0312121	443	52
ENSG00000162063	0.0266956	0.0319042	251	30
ENSG00000162062	0.00104986	0.00140727	99	19
ENSG00000162068	0.00870502	0.00922626	104	25
ENSG00000162065	0.026678	0.0114838	180	28
ENSG00000185883	0.165289	0.241517	22	1
ENSG00000162066	0.00517718	0.0293408	72	10
ENSG00000205923	0.0207979	0	68	23
ENSG00000140992	0.242994	0.102535	83	3
ENSG00000167977	0.171402	0.0791832	74	7
ENSG00000172382	0.00789806	0.00721089	88	19
ENSG00000167978	0.236985	0.313959	858	20
ENSG00000103363	0.060558	0.0931029	27	3
ENSG00000103355	0.00158139	0.00135473	49	11
ENSG00000007038	0.00149597	0.0015556	92	20
ENSG00000162078	0.00093007	0.00270372	66	15
ENSG00000005001	0.00796948	0.00601685	93	22
ENSG00000162076	0.0281092	0.0316859	38	2
ENSG00000059122	0.00133656	0.000738868	153	41
ENSG00000131650	0.0163363	0.0191657	97	20
ENSG00000162073	0.00605781	7.46163e-05	65	20
ENSG00000127564	0.0225348	0.0247057	125	21
ENSG00000213937	0.0216333	0.00186545	58	16
ENSG00000184697	0.00865478	0.0111318	62	10
ENSG00000006327	0.024162	0.0194456	29	5
ENSG00000103145	0.00435673	0.0254669	32	6
ENSG00000131652	0.0167478	0.0165505	104	14
ENSG00000162069	0.00237362	0.0148393	113	21
ENSG00000008516	0.00066864	0.00519113	136	36
ENSG00000008517	0.00103117	0	30	9
ENSG00000130182	0.00492382	0.0211432	211	39
ENSG00000122386	0.0317346	0.0362162	141	19
ENSG00000085644	0.0225075	0.0220047	149	25
ENSG00000168124	0.0263409	0.00337427	72	10
ENSG00000010539	0.00115442	0.00244834	161	25
ENSG00000103313	0.00207825	0.0112666	266	45
ENSG00000006194	0.0454725	0.0240733	269	35
ENSG00000140993	0.00468551	0.00929323	244	36
ENSG00000162086	0.00241068	0.0424835	155	11
ENSG00000168158	0.0201343	0.00147646	92	19
ENSG00000140987	0.0009221	0.00779269	278	40
ENSG00000103343	0.0297339	0.0117231	180	25
ENSG00000167981	0.00611295	0.0396856	187	15
ENSG00000122390	0.0151127	0.0570277	82	6
ENSG00000215131	0.00427251	0.000602487	53	12
ENSG00000103351	0.0136338	0.00300998	157	25
ENSG00000167984	0.0047512	0.0051577	258	50
ENSG00000188827	0.0115462	0.011772	608	93
ENSG00000213918	0.00046782	0.000536081	77	20
ENSG00000126602	0.00183498	0.00128608	223	49
ENSG00000005339	0.668046	0.480714	803	10
ENSG00000162104	0.0602844	0.0592841	430	42
ENSG00000185739	0.0178754	0.0382012	149	14
ENSG00000090447	0.20915	0.204235	107	5
ENSG00000126603	0.26448	0.0836946	125	9
ENSG00000217930	0.010667	0.0048602	43	6
ENSG00000262246	0.00230807	0.00293954	209	45
ENSG00000168140	0.0310521	0.0213382	123	21
ENSG00000103423	0.0172548	0.0298758	151	16
ENSG00000153406	0.00085323	0.00104303	89	21
ENSG00000103415	0.0111059	0.0287661	128	14
ENSG00000089486	0.0397081	0.0715515	56	3
ENSG00000205832	0.00096759	1	218	0
ENSG00000153443	0.261159	0.197037	18	1
ENSG00000102858	0.0464718	0.0590798	155	16
ENSG00000168101	0.0487448	0.00275186	49	14
ENSG00000168096	0.018687	0.0291934	192	29
ENSG00000166246	0.00228658	0	161	40
ENSG00000103199	0.00541534	0.00855677	161	30
ENSG00000140623	0.00320387	0.0020042	93	19
ENSG00000267795	0.00778176	1	11	0
ENSG00000067836	0.00530707	0.0024612	55	17
ENSG00000140632	0.331643	0.119124	185	9
ENSG00000118900	0.329085	0.414067	399	5
ENSG00000118898	0.00157051	0.00462039	675	140
ENSG00000103184	0.00072836	0.000670291	210	62
ENSG00000103174	0.00372215	0.0194962	121	23
ENSG00000153446	0.00057427	0	130	42
ENSG00000033011	0.0017749	0.000242148	97	25
ENSG00000118894	0.00100404	0.000600341	21	6
ENSG00000078328	0.224503	0.349738	121	4
ENSG00000232258	0.002632	1	21	0
ENSG00000067365	0.00072419	0.000345956	111	23
ENSG00000183044	0.0336727	0.0385969	147	18
ENSG00000184857	0.00155476	0.00811179	84	12
ENSG00000140650	0.0035896	0	90	22
ENSG00000153048	0.00475938	0.0256801	43	7
ENSG00000187555	0.572747	0.565707	398	3
ENSG00000182831	0.316824	0.232046	93	4
ENSG00000183454	0.187619	0.173997	445	20
ENSG00000166669	0.0142163	0.0489648	252	18
ENSG00000213853	0.00616996	0.00120088	48	11
ENSG00000153060	0.00040533	0.00175952	161	34
ENSG00000103274	0.00186274	0.00316476	101	18
ENSG00000166676	0.00489718	0.00705751	59	8
ENSG00000179583	0.0210691	0.0450663	337	35
ENSG00000182108	0.0292413	0.0134296	9	2
ENSG00000038532	0.0527443	0.0304988	290	33
ENSG00000185338	0.081181	0.104327	25	2
ENSG00000178279	0.00266839	0.00136125	42	10
ENSG00000178257	0.0262102	0.124052	30	1
ENSG00000122304	0.00431357	0.0118856	43	5
ENSG00000175646	0.00217683	0.0334121	29	4
ENSG00000175643	0.00734972	0.015678	22	4
ENSG00000189067	0.0291333	0.0330078	53	7
ENSG00000184602	0.0521844	0.010204	29	5
ENSG00000153066	0.00729962	0.0136283	317	46
ENSG00000122299	0.141165	0.124662	433	19
ENSG00000171490	0.00898372	0.0108373	218	26
ENSG00000103342	0.42305	0.233154	187	4
ENSG00000048462	0.00248556	0.00465563	72	11
ENSG00000048471	0.026172	0.0137846	230	41
ENSG00000103381	0.00112754	0.0024491	105	24
ENSG00000237515	0.129594	1	108	0
ENSG00000175595	0.0161209	0.0089389	361	48
ENSG00000186260	0.160709	0.171882	365	17
ENSG00000140694	0.0317878	0.0376084	260	23
ENSG00000103429	0.0108697	0.0100928	194	37
ENSG00000069764	0.00089558	0.00434613	30	7
ENSG00000179889	0.0039516	0.0056591	126	17
ENSG00000157045	0.00436288	0.00849791	96	14
ENSG00000085721	0.034509	0.0101797	43	4
ENSG00000156968	0.00078677	0.0283425	22	3
ENSG00000166780	0.0236441	0.0734413	66	4
ENSG00000166783	0.154143	0.340051	622	9
ENSG00000072864	0.0361259	0.0282184	132	15
ENSG00000133392	0.0590037	0.102302	768	44
ENSG00000133393	0.00130351	0.000601542	79	14
ENSG00000103222	0.0343277	0.044562	482	44
ENSG00000091262	0.00059358	0.0115137	283	54
ENSG00000103489	0.0909499	0.130378	259	15
ENSG00000134419	0.560252	1	31	0
ENSG00000170540	0.0323042	0.0448258	76	6
ENSG00000157106	0.282706	0.378463	954	15
ENSG00000170537	0.0111763	0.016762	237	26
ENSG00000167186	0.00113392	0.00779526	75	10
ENSG00000205730	0.0227757	0.0106394	139	27
ENSG00000103528	0.0168786	0.079973	139	10
ENSG00000103534	0.0008054	0.0147009	337	49
ENSG00000006007	0.0105461	0.0160664	95	11
ENSG00000103540	0.0406444	0.0440981	437	27
ENSG00000103544	0.00999233	0.0276003	299	29
ENSG00000103550	0.00367273	0.00613597	190	21
ENSG00000174628	0.00081685	0.0133543	103	18
ENSG00000167191	0.0798376	0.0124989	104	13
ENSG00000180269	0.0182682	0.0489987	125	12
ENSG00000169347	0.00246762	0.00112287	188	39
ENSG00000169344	0.0126166	0.00272023	183	41
ENSG00000169340	0.0009746	0.00582323	207	28
ENSG00000183549	0.00076442	0.00718545	87	16
ENSG00000183747	0.00043177	0	11	4
ENSG00000066813	0.00027925	0.0279934	9	1
ENSG00000166743	0.0002691	0.00177653	223	44
ENSG00000066654	0.00530128	0.000205717	153	23
ENSG00000005187	0.00042025	0.00186337	241	33
ENSG00000196678	0.00146316	0.0290937	284	18
ENSG00000005189	0.005818	0.0225588	287	20
ENSG00000188215	0.157667	0.0806296	118	6
ENSG00000102897	0.00143105	0.00339739	45	7
ENSG00000158486	0.00061458	0.00657724	1486	210
ENSG00000011638	0.00161449	0.0221461	49	6
ENSG00000103310	0.00098838	0.0149479	237	28
ENSG00000175311	0.0043045	0.00725992	153	24
ENSG00000103316	0.0074335	0.0132025	86	11
ENSG00000197006	0.23195	0.34387	111	2
ENSG00000140749	0.00108173	0.0030445	88	15
ENSG00000155719	0.0007903	0.020597	240	30
ENSG00000140740	0.0171826	0.00799279	149	24
ENSG00000155714	0.00155805	0.00565018	109	13
ENSG00000185716	0.0975026	1	42	0
ENSG00000175267	0.00031608	0.0121198	422	49
ENSG00000103319	0.00488233	0.015116	242	35
ENSG00000058600	0.0466193	0.0323625	237	22
ENSG00000140743	0.024672	0.0234727	205	26
ENSG00000122254	0.0723972	0.0654262	110	17
ENSG00000103404	0.138142	0.0864101	416	22
ENSG00000166828	0.0154171	0.089901	238	20
ENSG00000168447	0.00718984	0.0309468	218	26
ENSG00000168434	0.0127242	0.0263384	248	25
ENSG00000103365	0.00462591	0.0250698	183	18
ENSG00000103356	0.00136397	0.00337698	157	30
ENSG00000103353	0.169529	0.111701	96	4
ENSG00000004779	0.0314765	0.0524826	54	4
ENSG00000083093	0.00566294	0.00476918	484	65
ENSG00000166847	0.0452997	0.016768	66	6
ENSG00000166851	0.0719113	0.152928	181	5
ENSG00000134398	0.00058345	0.00263367	259	56
ENSG00000166869	0.00108819	0.00011818	45	9
ENSG00000166501	0.183619	0.139494	224	9
ENSG00000006116	0.256542	0.365532	98	2
ENSG00000122257	0.38526	0.242145	825	19
ENSG00000090905	0.196506	0.323343	692	15
ENSG00000158865	0.00133966	0.0118267	184	20
ENSG00000140750	0.134651	0.0419391	259	26
ENSG00000205629	0.00496494	0.0223773	130	14
ENSG00000103375	0.00097361	0.0103385	62	9
ENSG00000155592	0.0105146	0.0516807	410	32
ENSG00000182601	0.052747	0.0359757	93	10
ENSG00000155666	0.00082014	0.0082974	147	26
ENSG00000169189	0.00482462	0.0902499	101	5
ENSG00000077238	0.0320256	0.042225	285	24
ENSG00000103522	0.0281755	0.0992668	189	14
ENSG00000077235	0.0848306	0.128522	685	30
ENSG00000047578	0.0020529	0.0175918	531	62
ENSG00000169181	0.0282229	0.124976	63	4
ENSG00000169180	0.211202	1	362	0
ENSG00000188322	0.0910035	0.0417236	78	7
ENSG00000188603	0.00293364	0.0375206	115	16
ENSG00000184730	0.00254788	0.0193442	378	44
ENSG00000197272	0.0410625	0.116721	72	4
ENSG00000176046	0.00487456	0.0200848	23	4
ENSG00000176476	0.143338	0.125514	91	5
ENSG00000197165	0.00060532	0.000807395	58	9
ENSG00000196502	0.00033099	0	8	1
ENSG00000168488	0.418208	0.13498	306	10
ENSG00000178952	0.0458985	0.0211614	126	14
ENSG00000178188	0.10788	0.156141	189	7
ENSG00000196296	0.00868978	0.00144762	257	45
ENSG00000177548	0.00410171	0.0171988	187	29
ENSG00000177455	0.026553	0.124311	175	8
ENSG00000176953	0.00315278	0.0451443	109	11
ENSG00000169682	0.0356138	0.04134	84	11
ENSG00000213658	0.0287767	0.0490394	61	6
ENSG00000197471	0.00689348	0.0280811	64	8
ENSG00000103485	0.00237472	0.00531427	62	12
ENSG00000185905	0.0130037	0.154093	24	1
ENSG00000174992	0.0126792	1	45	0
ENSG00000079616	0.0170564	0.0019632	169	31
ENSG00000103495	0.240642	0.539662	92	1
ENSG00000167371	0.0365849	0.0886105	99	7
ENSG00000280789	0.0280181	0.0114654	81	16
ENSG00000013364	0.0108624	0.00864341	260	41
ENSG00000103502	0.0108634	0.0292606	49	7
ENSG00000174938	0.0246926	0.101731	251	16
ENSG00000174939	0.00518238	0.0220709	96	13
ENSG00000174943	0.037411	0.0738614	94	8
ENSG00000149932	0.00719651	0.00187304	59	12
ENSG00000149930	0.151096	0.0739967	391	34
ENSG00000149929	0.00393106	0.010413	229	27
ENSG00000169592	0.012016	0.017213	57	9
ENSG00000149927	0.0207202	0.0346102	109	11
ENSG00000167194	0.00200854	0.108409	31	2
ENSG00000149926	0.0173186	0.0958255	78	5
ENSG00000149925	0.0277427	0.0418639	124	15
ENSG00000149923	0.300966	0.119026	100	5
ENSG00000149922	0.0574818	0.024271	112	15
ENSG00000090238	0.0573996	0.0590383	51	5
ENSG00000102886	0.0006198	0.00539165	96	14
ENSG00000102882	0.0231247	0.0199141	90	10
ENSG00000102879	0.153985	0.051128	102	12
ENSG00000169217	0.00708843	0.00798439	119	19
ENSG00000169221	0.175401	0.112349	192	11
ENSG00000180209	0.0105406	0.3237	49	1
ENSG00000180096	0.0105223	0.0256537	108	16
ENSG00000180035	0.119024	0.0332333	174	16
ENSG00000179965	0.0193157	0.0902282	24	1
ENSG00000179958	0.0097783	0.0141771	48	8
ENSG00000179918	0.0146388	0.0257237	117	12
ENSG00000005844	0.0176775	0.0582499	349	25
ENSG00000169957	0.130795	0.126383	99	7
ENSG00000169955	0.00328605	0.00690386	81	13
ENSG00000169951	0.00329174	0.00955515	99	17
ENSG00000229809	0.00363333	0.0126678	75	11
ENSG00000197162	0.00098121	7.78111e-05	134	32
ENSG00000156853	0.0182823	0.0784963	168	13
ENSG00000156858	0.0708535	0.0273307	142	19
ENSG00000156860	0.3564	0.587542	135	1
ENSG00000080603	0.286357	0.219459	926	31
ENSG00000156873	0.0112618	0.0170715	123	17
ENSG00000196118	0.00097008	0.0399795	111	8
ENSG00000103549	0.130003	0.0695786	373	28
ENSG00000102870	0.138333	0.150991	148	7
ENSG00000099385	0.105626	0.03978	50	4
ENSG00000150281	0.00520523	0	13	1
ENSG00000099364	0.26771	0.175411	144	6
ENSG00000175938	0.0109006	0.014784	60	10
ENSG00000099381	0.260294	0.189016	463	17
ENSG00000099377	0.00276845	0.00949522	104	24
ENSG00000099365	0.239455	0.238325	78	2
ENSG00000103496	0.0160358	0.0470553	95	9
ENSG00000167394	0.0529903	0.14465	193	10
ENSG00000167395	0.0376608	0.0574615	581	46
ENSG00000151006	0.00048437	0.00684968	154	34
ENSG00000167397	0.00326017	0.00425489	47	10
ENSG00000103507	0.0200665	0.00347011	102	13
ENSG00000103510	0.0579086	0.0358092	151	18
ENSG00000052344	0.0217186	0.0271183	105	14
ENSG00000178226	0.00054833	0.00611733	238	50
ENSG00000089280	0.383867	0.91686	206	1
ENSG00000103490	0.00451839	0.0116976	56	9
ENSG00000177238	0.0057613	0.0127509	80	10
ENSG00000169896	0.00539385	0.0322902	321	30
ENSG00000140678	0.00097261	0.0137331	288	44
ENSG00000156886	0.00042006	0.00737298	303	46
ENSG00000156885	0.00413147	0.0580645	14	1
ENSG00000176723	0.003788	1	64	0
ENSG00000140691	0.0443973	0.0279116	209	23
ENSG00000140682	0.0166805	0.0465765	131	14
ENSG00000140675	0.0009176	0.00499876	168	37
ENSG00000140688	0.00070495	0.00730096	140	21
ENSG00000169877	0.00186733	0	34	8
ENSG00000197302	0.00574745	0.042999	57	5
ENSG00000185947	0.00720897	0.0185961	206	25
ENSG00000171241	0.0103234	0.00555251	269	38
ENSG00000069329	0.151392	0.125882	271	11
ENSG00000091651	0.00255253	0.00686778	97	12
ENSG00000140795	0.00455262	0.014197	244	30
ENSG00000155330	0.0626971	0.0292668	71	5
ENSG00000166123	0.0280834	0.0427271	157	11
ENSG00000069345	0.245406	0.200798	151	5
ENSG00000171208	0.0562572	0.0508191	211	15
ENSG00000129636	0.0239703	0.0537021	173	14
ENSG00000102893	0.0168501	0.0083094	391	57
ENSG00000140798	0.00034059	2.37935e-05	452	79
ENSG00000121270	0.00032312	0.00180916	433	63
ENSG00000102910	0.0217526	0.0104213	283	32
ENSG00000196470	0.344618	0.309273	99	2
ENSG00000102921	0.104851	0.168284	319	10
ENSG00000102924	0.116899	0.199579	46	2
ENSG00000166152	0.00066399	0.0142062	109	13
ENSG00000102935	0.17306	0.541748	431	4
ENSG00000205423	0.126862	0.0297636	44	6
ENSG00000155393	0.0193459	0.00912987	194	23
ENSG00000121274	0.360314	0.569277	241	2
ENSG00000121281	0.0164373	0.033003	258	28
ENSG00000166164	0.0322715	0.270468	227	5
ENSG00000140807	0.0935994	0.11213	139	11
ENSG00000167208	0.00221707	0.00416038	89	16
ENSG00000167207	0.00050317	0.00248143	312	61
ENSG00000083799	0.239255	0.155012	398	12
ENSG00000103449	0.317737	0.237551	385	9
ENSG00000103460	0.226713	0.178669	170	8
ENSG00000177200	0.211397	0.154863	1207	43
ENSG00000103479	0.0483978	0.0731057	396	26
ENSG00000166971	0.0702403	0.123969	83	4
ENSG00000103494	0.00803121	0.00554992	535	74
ENSG00000140718	0.0167043	0.02364	212	27
ENSG00000177508	0.0923294	0.059058	113	10
ENSG00000176842	0.0882402	0.203405	143	7
ENSG00000159387	0.00326276	0.007741	167	30
ENSG00000087245	0.0569285	0.0369525	211	23
ENSG00000087253	0.0147882	0.00781665	165	21
ENSG00000256812	0.0133506	0.0102066	93	13
ENSG00000103546	0.0345251	0.0782746	178	13
ENSG00000198848	0.00038887	0.00390612	88	16
ENSG00000159398	0.00025921	0.000451013	176	39
ENSG00000087258	0.347956	1	112	0
ENSG00000159461	0.0762779	0.0481642	173	18
ENSG00000167005	0.442228	0.150917	86	4
ENSG00000087263	0.00221485	0.00607155	222	30
ENSG00000125124	0.0116835	0.00249831	208	29
ENSG00000102891	0.00328213	0.000493556	32	5
ENSG00000087250	0.018863	0.0188751	39	4
ENSG00000125148	0.0109385	0.0716837	31	2
ENSG00000169715	0.00639118	0.0114898	22	3
ENSG00000205364	0.00199215	8.91353e-07	28	5
ENSG00000205362	0.00268708	0.0177111	33	5
ENSG00000169688	0.00165323	0.0163036	35	2
ENSG00000198417	0.00282825	0.00271491	33	7
ENSG00000125144	0.00375333	0.0136176	32	4
ENSG00000205358	0.00229548	0.0228164	33	2
ENSG00000187193	0.00575182	0	24	3
ENSG00000102900	0.0248188	0.0258387	273	25
ENSG00000070915	0.00056734	0.0110022	269	43
ENSG00000051108	0.1098	0.0585155	125	12
ENSG00000087237	0.00077928	0.00133528	129	23
ENSG00000140853	0.0196266	0.0359894	508	49
ENSG00000140848	0.0253046	0.0135449	152	18
ENSG00000172775	0.0390045	0.0726325	103	7
ENSG00000159579	0.219495	0.0631314	215	15
ENSG00000102931	0.0178973	0.0123548	69	7
ENSG00000102934	0.00749648	0.0273964	43	6
ENSG00000102962	0.00331914	0.0269186	29	4
ENSG00000006210	0.0719574	0.0904644	107	10
ENSG00000102970	0.00258453	0.00445633	30	6
ENSG00000005194	0.0107265	0.0095579	101	10
ENSG00000088682	0.00311132	0.0104127	93	14
ENSG00000102978	0.0687007	0.00563965	101	24
ENSG00000125170	0.0295611	0.0273676	116	17
ENSG00000135736	0.0172153	0.0148479	120	16
ENSG00000159618	0.00127393	0.00976701	137	30
ENSG00000205336	0.00719656	0.0110488	183	33
ENSG00000182885	0.00124137	0.00624665	143	19
ENSG00000159625	0.00086997	0.0147472	355	45
ENSG00000140854	0.0266803	0.0695309	165	14
ENSG00000140859	0.0361458	0.0290663	229	27
ENSG00000070729	0.00138313	0.00652964	401	62
ENSG00000159648	0.00056483	0.00944421	64	15
ENSG00000166188	0.101469	0.120261	209	13
ENSG00000103005	0.00201462	0.013126	70	8
ENSG00000102996	0.0672564	0.0476059	179	19
ENSG00000070761	0.081059	0.00358076	55	6
ENSG00000070770	0.354327	0.128514	122	5
ENSG00000103021	0.00057741	0.000401501	159	35
ENSG00000103023	0.000861	0.0120004	138	20
ENSG00000181938	0.0103824	0.0179477	72	11
ENSG00000103034	0.0158214	0.0585939	91	7
ENSG00000103037	0.00047799	8.72186e-06	141	37
ENSG00000125107	0.499493	0.609452	804	6
ENSG00000103042	0.00534645	0.0412617	115	12
ENSG00000125166	0.0200687	0.0443343	129	12
ENSG00000150394	0.071693	0.0922644	258	14
ENSG00000140937	0.156528	0.316764	253	4
ENSG00000179776	0.016938	0.0248254	229	28
ENSG00000166546	0.0105763	1	45	0
ENSG00000166548	0.00278913	0.0166718	95	14
ENSG00000217555	0.00220514	0.00194105	47	10
ENSG00000089505	0.00111949	0.0006638	97	10
ENSG00000140932	0.00097283	0.00522994	90	10
ENSG00000140931	0.0129247	0.027269	37	3
ENSG00000183723	0.0244691	0.0422481	41	3
ENSG00000135720	0.127495	0.116549	163	7
ENSG00000249961	0.00379672	0.811824	283	1
ENSG00000159593	0.0142551	0.0227038	208	23
ENSG00000168748	0.103519	0.0373727	76	7
ENSG00000172840	0.0165039	0.0152866	186	26
ENSG00000166589	0.00048717	0.0072875	215	33
ENSG00000166592	0.0412765	0.0197967	69	8
ENSG00000166595	0.0134691	0.00794231	35	9
ENSG00000172831	0.00089363	0.00851706	140	23
ENSG00000172828	0.00026451	0.00850593	166	26
ENSG00000172824	0.00070853	0.0147146	170	21
ENSG00000067955	0.218926	0.0987075	76	6
ENSG00000125149	0.0402357	0.0616046	129	8
ENSG00000237172	0.00187688	0.00248026	72	15
ENSG00000102871	0.0216364	0.0735282	90	9
ENSG00000135722	0.00087981	0.00433941	70	17
ENSG00000102878	0.00965231	0.00481079	94	18
ENSG00000140939	0.0016845	0.0196089	44	5
ENSG00000196123	0.0182332	0.0436138	131	13
ENSG00000179044	0.00061696	0.0054334	220	49
ENSG00000205250	0.119866	0.12889	103	4
ENSG00000102890	0.00069879	0.00409982	183	34
ENSG00000168701	0.00742828	0.00327469	60	11
ENSG00000135723	0.00169891	0.00765441	279	42
ENSG00000135740	0.0351084	0.0139227	246	30
ENSG00000196155	0.00469736	0.0136415	371	58
ENSG00000168676	0.00243396	0.00971524	322	44
ENSG00000159708	0.00211869	0.00575769	275	30
ENSG00000159713	0.0142809	0.0382772	58	3
ENSG00000159714	0.00572198	0.000432899	99	26
ENSG00000176387	0.0152251	0.0308567	77	7
ENSG00000159720	0.153491	0.0884394	103	7
ENSG00000159723	0.00988538	0.0154275	40	4
ENSG00000039523	0.0976231	0.0426674	291	31
ENSG00000102974	0.605122	0.371301	279	4
ENSG00000159753	0.0483414	0.0470309	316	34
ENSG00000102977	0.00253037	0.00858137	126	23
ENSG00000102981	0.0693204	0.00429369	60	17
ENSG00000124074	0.00213211	0.000842363	91	19
ENSG00000159761	0.00299478	0.0219139	98	13
ENSG00000141098	0.0221017	0.0320532	108	9
ENSG00000141084	0.0632737	0.0796413	181	14
ENSG00000102904	0.00042299	0.00369741	273	51
ENSG00000102901	0.00291958	0.0305366	153	16
ENSG00000168286	0.259663	0.138718	76	5
ENSG00000102898	0.331124	0.240551	46	1
ENSG00000038358	0.149871	0.0626252	386	35
ENSG00000188038	0.00287745	0.0398064	37	4
ENSG00000159792	0.0607298	0.0269358	128	11
ENSG00000141086	0.00128904	0.00602232	76	16
ENSG00000205220	0.0074767	0.0106616	55	10
ENSG00000213398	0.0120354	0.0536853	119	9
ENSG00000124067	0.00618735	0.0250188	290	38
ENSG00000141096	0.00177687	0.00551034	119	22
ENSG00000167261	0.00080746	0.0124267	131	20
ENSG00000182810	0.0118862	0.00449264	145	30
ENSG00000167264	0.00461717	0.00154685	167	28
ENSG00000072736	0.136852	0.0541263	415	33
ENSG00000103067	0.00998461	0.0430076	202	26
ENSG00000103066	0.00581917	0.0235	134	16
ENSG00000103064	0.0278848	0.0354419	139	13
ENSG00000103061	0.0106753	0.038552	127	16
ENSG00000132600	0.00594946	0.00556467	223	41
ENSG00000103056	0.0486309	0.0870453	193	16
ENSG00000184939	0.0276382	0.0199788	256	29
ENSG00000062038	0.0181506	0.0198386	214	27
ENSG00000039068	0.045265	0.0997171	238	14
ENSG00000103047	0.00143945	0.00928326	394	52
ENSG00000103044	0.048848	0.0590586	185	23
ENSG00000168802	0.0617864	0.0894575	36	2
ENSG00000141076	0.0369733	0.0301416	224	26
ENSG00000168807	0.0492836	0.0243386	119	15
ENSG00000132612	0.075325	0.057601	139	11
ENSG00000258429	0.00123206	0.000791247	24	8
ENSG00000132603	0.0146545	0.0184336	60	5
ENSG00000157315	0.0010032	0.0215266	82	11
ENSG00000132604	0.1108	0.171654	175	7
ENSG00000103018	0.0156324	0.0550334	67	7
ENSG00000102908	0.354417	0.325221	625	15
ENSG00000181019	0.00804741	0.000744093	103	20
ENSG00000141101	0.00211522	0.0146542	100	15
ENSG00000198373	0.053722	0.0525598	305	32
ENSG00000090857	0.00147677	0.00225667	81	19
ENSG00000223496	0.0531337	0	11	5
ENSG00000090861	0.0407223	0.0243735	291	36
ENSG00000157349	0.0335414	0.0220849	85	9
ENSG00000168872	0.0940926	0.159656	92	5
ENSG00000157350	0.0957847	0.0527341	103	14
ENSG00000157353	0.00586027	0.00165456	276	59
ENSG00000103051	0.0250425	0.0211877	254	31
ENSG00000189091	0.379715	0.126488	415	21
ENSG00000157368	0.0134269	0.0121347	76	12
ENSG00000132613	0.0943002	0.0839036	168	14
ENSG00000103043	0.0593879	0.0435487	209	19
ENSG00000157423	0.0053654	0.0181532	155	18
ENSG00000180917	0.00542395	0.00946308	309	42
ENSG00000172137	0.00391778	0.0121721	102	11
ENSG00000167377	0.00328044	0.0115653	142	18
ENSG00000157429	0.00068817	0.0120534	199	22
ENSG00000140835	0.00222108	0.00141991	128	29
ENSG00000198650	0.0132923	0.00773972	160	21
ENSG00000140832	0.00315041	0.00441954	130	19
ENSG00000040199	0.0390654	0.027479	445	42
ENSG00000166747	0.253121	0.510541	289	3
ENSG00000224470	0.253585	1	180	0
ENSG00000102984	0.166628	0.070196	139	11
ENSG00000182149	0.042197	0.0143944	113	13
ENSG00000102967	0.00522372	0.0234752	106	10
ENSG00000257017	0.00758	0.00783075	71	10
ENSG00000261701	0.0006935	0	70	15
ENSG00000140830	0.00389802	0.0219299	49	5
ENSG00000140829	0.0557319	0.0238589	424	58
ENSG00000118557	0.00115442	0.00943503	492	78
ENSG00000140836	0.364517	0.243444	1214	35
ENSG00000103035	0.125955	0.0623472	120	7
ENSG00000090863	0.103612	0.183133	461	20
ENSG00000168411	0.0347131	0.0130385	284	44
ENSG00000168404	0.00042134	0.00754044	195	30
ENSG00000103089	0.00778238	0.0679907	97	7
ENSG00000103091	0.0287682	0.0141741	315	54
ENSG00000186187	0.225858	0.181062	51	2
ENSG00000166816	0.00372225	0.00301548	112	32
ENSG00000184517	0.0282274	0.0470846	212	23
ENSG00000168928	0.00226776	0.0119981	22	4
ENSG00000168925	0.00101107	0.00179816	19	6
ENSG00000050820	0.0953178	0.0984943	185	16
ENSG00000153774	0.0289384	0.0124639	148	22
ENSG00000166822	0.0533545	0.00274968	39	8
ENSG00000183196	0.00169643	0.00239283	80	23
ENSG00000135702	0.00542497	0.0107814	83	14
ENSG00000205084	0.00210686	0.0170871	52	12
ENSG00000034713	0.11574	0.0183864	51	7
ENSG00000065457	0.00289934	0.00212202	203	40
ENSG00000065427	0.0403173	0.0162536	186	24
ENSG00000166848	0.0149941	0.0113783	139	22
ENSG00000152910	0.027489	0.0358605	499	56
ENSG00000103111	0.0347099	0.0486851	158	18
ENSG00000205078	0.00172493	1	51	0
ENSG00000140873	0.043821	0.0182806	513	94
ENSG00000140876	0.00079969	0.00398225	83	17
ENSG00000171724	0.0122409	0.0291332	131	13
ENSG00000166509	0.00108022	0.00542116	77	20
ENSG00000186153	0.00300651	0.00440462	145	46
ENSG00000178573	0.284633	0.148839	98	7
ENSG00000168589	0.00214899	0.0304209	32	4
ENSG00000166446	0.063748	0.0532009	177	16
ENSG00000103121	0.00296758	0	19	5
ENSG00000166451	0.00970801	0.00845734	128	21
ENSG00000166454	0.0552976	0.0477049	179	13
ENSG00000166455	0.00090306	0.00359299	146	26
ENSG00000140905	0.0170937	0.000410751	40	5
ENSG00000166473	0.00277315	0.000417067	813	239
ENSG00000135697	0.00949368	0.0234657	195	31
ENSG00000261609	0.0406645	0.033723	235	31
ENSG00000153815	0.33129	0.240576	228	7
ENSG00000197943	0.061598	0.0902552	443	41
ENSG00000184860	0.00176874	0.00478124	132	30
ENSG00000086696	0.00116448	0.00400639	156	32
ENSG00000135698	0.0569284	0.00198307	82	13
ENSG00000140945	0.0783617	0.100126	184	11
ENSG00000230989	0.0224457	0.0259514	17	2
ENSG00000103150	0.00154376	0.0207952	135	23
ENSG00000140961	0.00657915	0.00136742	117	32
ENSG00000103154	0.00198794	0.0122775	101	28
ENSG00000166558	0.00051003	0.0158123	113	33
ENSG00000140943	0.0431317	0.0185239	345	54
ENSG00000103160	0.0130726	0.00769282	131	23
ENSG00000154099	0.00728215	0.00538975	217	40
ENSG00000103168	0.00223745	0.00335277	229	59
ENSG00000140955	0.00204709	0.00418358	133	33
ENSG00000168418	0.00108172	0.00728173	139	30
ENSG00000103175	0.00225101	0.00680362	62	13
ENSG00000064270	0.00036605	0.00182122	271	74
ENSG00000140950	0.00037865	0.00089897	149	50
ENSG00000103187	0.0279681	0.0166696	45	7
ENSG00000135686	0.0421712	0.0412139	194	26
ENSG00000103194	0.176586	0.123917	239	12
ENSG00000103196	0.00615183	0.0224702	194	24
ENSG00000153786	0.039212	0.0541571	103	11
ENSG00000135709	0.0228641	0.0355181	135	16
ENSG00000153789	0.00040911	0.00692539	92	14
ENSG00000131149	0.130784	0.227544	340	18
ENSG00000131153	0.00342752	3.88922e-05	53	16
ENSG00000154102	0.00712827	0.0401144	14	2
ENSG00000131148	0.0470185	0.069968	70	7
ENSG00000131143	0.0420291	0.0231078	66	9
ENSG00000140968	0.251688	0.15224	132	9
ENSG00000103241	0.304299	0.197955	100	5
ENSG00000103248	0.0005441	0.00333427	95	16
ENSG00000176692	0.126245	0.102394	109	6
ENSG00000176678	0.105256	0.0409055	70	7
ENSG00000260456	0.00224344	1	50	0
ENSG00000103264	0.156043	0.0474981	135	15
ENSG00000140941	0.038101	0.00220046	18	6
ENSG00000140948	0.231889	0.128806	251	13
ENSG00000154118	0.115122	0.297803	197	5
ENSG00000104731	0.00110553	0.00121482	190	53
ENSG00000103257	0.134358	0.0246336	90	11
ENSG00000174990	0.00081061	0.00809782	60	14
ENSG00000172530	0.283557	0.234853	94	3
ENSG00000225614	0.0196702	1	832	0
ENSG00000179588	0.0451813	0.0956725	119	8
ENSG00000158545	0.268888	0.458034	317	4
ENSG00000124391	0.00306246	0.019555	51	7
ENSG00000051523	0.0398055	0.00850354	43	9
ENSG00000167508	0.0039267	0.00137608	92	21
ENSG00000185669	0.00818994	0.0106051	51	8
ENSG00000158717	0.0607813	0.0359988	55	7
ENSG00000174177	0.00145682	0.00318597	142	47
ENSG00000103335	0.00548223	0.877821	466	2
ENSG00000167513	0.00332283	0.000891162	128	34
ENSG00000198931	0.00301545	0	47	12
ENSG00000141012	0.00210375	0.00664528	151	27
ENSG00000167515	0.00357857	0.013985	34	6
ENSG00000205022	0.00094498	0	75	17
ENSG00000129993	0.11129	0.0780136	151	13
ENSG00000176715	0.00068766	0.00113438	140	34
ENSG00000129910	0.00944217	0.00127384	180	49
ENSG00000259803	0.00128318	1	39	0
ENSG00000170100	0.00108943	0.00111904	269	45
ENSG00000167522	0.376175	0.384357	923	13
ENSG00000197912	0.0104539	0.000361551	222	55
ENSG00000167526	0.243601	1	33	0
ENSG00000178773	0.00200044	0.00171103	132	30
ENSG00000015413	0.0011298	0.000372371	102	35
ENSG00000131165	0.0396481	0.0448347	60	5
ENSG00000167523	0.00235834	0	55	15
ENSG00000185324	0.00763382	0.00347213	106	18
ENSG00000158792	0.0244223	0.0577373	108	14
ENSG00000075399	0.00734479	0.0158952	166	28
ENSG00000158805	0.0166281	0.00871631	179	33
ENSG00000187741	0.00405556	0.00714758	441	100
ENSG00000204991	0.0232573	0.0100035	158	27
ENSG00000141002	0.0400474	0.0384133	180	21
ENSG00000258839	0.00990184	0	66	23
ENSG00000140995	0.0423944	0.0143365	136	22
ENSG00000003249	0.0128215	0.0301527	33	4
ENSG00000141013	0.0008814	0.00113327	177	39
ENSG00000126856	0.00199725	0.00457021	144	20
ENSG00000272636	0.0272413	1	49	0
ENSG00000181031	0.00202674	0.0105859	85	18
ENSG00000187624	0.00187998	0.00167547	55	9
ENSG00000183688	0.0120275	0.0340624	36	5
ENSG00000141252	0.0380802	0.0135461	259	30
ENSG00000167695	0.00564466	0.0581738	65	8
ENSG00000179409	0.0078342	0.00979364	362	55
ENSG00000167699	0.00394605	0.00209554	109	22
ENSG00000171861	0.00195568	0.00801074	143	24
ENSG00000167693	0.111727	0.078453	97	6
ENSG00000177370	0.0120307	0.00216534	65	9
ENSG00000159842	0.181155	0.0860286	276	16
ENSG00000205899	0.0395023	1	9	0
ENSG00000184811	0.00281819	0.00195178	39	9
ENSG00000108953	0.674882	0.496022	100	1
ENSG00000167193	0.350401	0.119322	114	4
ENSG00000197879	0.0175355	0.0156931	304	46
ENSG00000132376	0.00964838	0.0174048	129	17
ENSG00000174238	0.260847	0.0930052	106	9
ENSG00000167703	0.0420548	0.0300127	143	20
ENSG00000074660	0.0370747	0.0128629	217	32
ENSG00000167705	0.00458317	0.00973142	85	10
ENSG00000174231	0.269904	0.149752	867	42
ENSG00000185561	0.00200375	1	44	0
ENSG00000167716	0.0449262	0.0680034	442	28
ENSG00000167711	0.0313583	0.146147	125	6
ENSG00000132386	0.00586674	0.00687878	119	18
ENSG00000186532	0.00314405	0.00518129	298	47
ENSG00000132383	0.0399402	0.01811	221	32
ENSG00000185924	0.128277	0.110091	110	7
ENSG00000108963	0.00157354	0.00728287	118	20
ENSG00000262664	0.0018316	0.0166513	50	8
ENSG00000177374	0.226838	0.150405	115	6
ENSG00000070366	0.116083	0.0585125	510	44
ENSG00000167720	0.00684563	0.0056091	109	13
ENSG00000167721	0.00728592	0.00136802	296	45
ENSG00000141258	0.0176023	0.027128	328	42
ENSG00000070444	0.318432	0.11448	120	7
ENSG00000127804	0.157729	0.0705787	234	17
ENSG00000007168	0.614401	1	162	0
ENSG00000132361	0.0775888	0.0567571	331	31
ENSG00000132359	0.0903401	0.102447	185	8
ENSG00000184166	0.0108458	0.00741605	85	8
ENSG00000183024	0.0256664	0.00870398	89	12
ENSG00000221882	0.00488952	0	36	4
ENSG00000180090	0.00710989	0.00390558	67	10
ENSG00000180016	0.022021	0.0211523	38	3
ENSG00000159961	0.00635484	0.0062676	27	4
ENSG00000127780	0.044261	0.00132423	30	5
ENSG00000141255	0.00320191	0.0173929	146	17
ENSG00000108381	0.00163355	0.0118214	109	13
ENSG00000167723	0.00200345	0.00900214	243	32
ENSG00000196689	0.00317659	0.00225454	266	45
ENSG00000197417	0.00247064	0.0015876	129	32
ENSG00000040531	0.0009009	0.0204548	99	12
ENSG00000213977	0.0182252	0.0156799	38	5
ENSG00000127774	0.0465316	0.248312	33	1
ENSG00000083454	0.00142772	0.0149394	130	21
ENSG00000083457	0.00125777	0.0188689	322	37
ENSG00000177602	0.0375964	0.0101769	245	35
ENSG00000074356	0.169795	0.241849	244	4
ENSG00000004660	0.050777	0.0513469	155	12
ENSG00000108405	0.0104821	0.00721569	110	18
ENSG00000074370	0.0303731	0.0369805	233	28
ENSG00000074755	0.0799957	0.0669786	1043	79
ENSG00000167740	0.00064002	0.00127518	87	15
ENSG00000185722	0.0429331	0.0827682	346	24
ENSG00000132388	0.299762	0.157853	59	2
ENSG00000182557	0.00137838	0.00546912	127	29
ENSG00000183018	0.0124756	0.0151761	99	16
ENSG00000132382	0.00270729	0.00180073	402	89
ENSG00000167741	0.00105507	0.0303668	92	10
ENSG00000188176	0.0215494	0.0165384	74	13
ENSG00000161905	0.00085284	0.00107542	178	38
ENSG00000141456	0.12539	0.112454	224	12
ENSG00000141480	0.176161	0.100581	97	6
ENSG00000161920	0.00636063	0	43	10
ENSG00000161921	0.00536706	0.022234	79	8
ENSG00000141497	0.0242301	0.00630746	211	29
ENSG00000142484	0.00441601	0.013155	58	8
ENSG00000182853	0.00087925	0.000357856	60	13
ENSG00000182327	0.00074661	0.00993253	49	9
ENSG00000142507	0.0807471	0.112603	78	5
ENSG00000129219	0.00052098	0.0104666	278	43
ENSG00000141503	0.177115	0.147433	402	22
ENSG00000108556	0.00138032	0.00360099	132	26
ENSG00000205710	0.00259886	1	37	0
ENSG00000185245	0.00460712	0.0134078	158	19
ENSG00000108528	0.0726868	0.13674	77	2
ENSG00000108523	0.0122161	0.0131531	100	13
ENSG00000108518	0.400369	0.180135	41	2
ENSG00000108515	0.00415371	0.00041806	123	19
ENSG00000091640	0.0452141	0.0291304	85	10
ENSG00000108509	0.152553	0.0934274	349	29
ENSG00000196388	0.00184341	0.00485581	85	18
ENSG00000129250	0.0427739	0.0275255	346	38
ENSG00000132517	0.00084096	0.00444213	99	17
ENSG00000180787	0.0155113	0.0141468	130	10
ENSG00000167840	0.00363057	0.019269	218	24
ENSG00000129204	0.00057593	0.00901354	350	50
ENSG00000180626	0.00125143	0.0050164	102	12
ENSG00000161929	0.00335063	0.0397943	59	8
ENSG00000029725	0.158428	0.0680088	433	31
ENSG00000108559	0.00336763	0.0204922	306	28
ENSG00000129197	0.00103977	0.0126595	86	13
ENSG00000108561	0.0574566	0.0259015	80	8
ENSG00000005100	0.011052	0.0251294	215	22
ENSG00000072849	0.0575596	0.0825214	67	6
ENSG00000167842	0.0147801	0.00990036	94	13
ENSG00000091592	0.00323053	0.0117012	531	74
ENSG00000179314	0.00966083	0.0246508	171	26
ENSG00000129221	0.00727553	0.0105843	119	20
ENSG00000129195	0.00402586	0.0109983	78	12
ENSG00000091622	0.0539079	0.134636	241	10
ENSG00000198920	0.00197786	0.00102225	382	63
ENSG00000129235	0.00340153	0.0150298	50	8
ENSG00000108590	0.0333737	0.0413317	76	6
ENSG00000256806	0.0264248	0	22	7
ENSG00000141485	0.00366075	0.0481808	146	11
ENSG00000132530	0.00070705	0.00860474	134	15
ENSG00000177294	0.0023893	0.0181725	178	20
ENSG00000167858	0.00067369	0.0139551	152	19
ENSG00000108839	0.00260288	0.00832348	206	37
ENSG00000219200	0.0122664	0.295071	32	1
ENSG00000258315	0.0721047	0.00399626	45	5
ENSG00000161940	0.0286762	0.0280919	129	15
ENSG00000174327	0.0017786	0.000796643	95	20
ENSG00000174326	0.00098741	0.0163624	74	15
ENSG00000132514	0.00081633	0.00619439	102	16
ENSG00000161944	0.00112206	7.51735e-05	100	27
ENSG00000141505	0.00150388	0.00845747	106	21
ENSG00000132535	0.385082	0.192803	199	4
ENSG00000072778	0.00609549	0.012544	158	25
ENSG00000004975	0.0706573	0.0341059	172	15
ENSG00000040633	0.279321	0.333123	131	2
ENSG00000170296	0.108314	0.178279	38	2
ENSG00000175826	0.285329	0.21286	56	2
ENSG00000170291	0.00148381	0.00959579	86	12
ENSG00000181885	0.00646478	0.0390414	64	7
ENSG00000181856	0.017875	0.0220099	119	19
ENSG00000006047	0.361403	0.302007	84	3
ENSG00000132507	0.476839	1	39	0
ENSG00000132522	0.11353	0.0708774	120	10
ENSG00000215041	0.0945142	0.119938	362	20
ENSG00000072818	0.042812	0.021493	201	19
ENSG00000213859	0.0328936	0.0143035	45	6
ENSG00000182896	0.00137759	0.00239325	60	9
ENSG00000174292	0.00084234	0.0198007	160	25
ENSG00000187838	0.0134076	0.0291877	63	9
ENSG00000205544	0.00618972	0	40	8
ENSG00000169992	0.474973	0.19228	183	8
ENSG00000181323	0.00255194	0.0166901	98	14
ENSG00000184560	0.0041684	0.0156368	161	28
ENSG00000181284	0.00632465	0.0225428	122	18
ENSG00000161958	0.00753423	0.00436542	64	12
ENSG00000170175	0.00422184	0.00826634	134	26
ENSG00000174282	0.326653	0.138817	261	12
ENSG00000259224	0.00396276	0.0108921	10	3
ENSG00000181222	0.310477	0.506395	455	4
ENSG00000239697	0.0416491	0.0507327	52	7
ENSG00000161955	0.00786105	0.0663324	81	9
ENSG00000161956	0.183369	0.316011	166	4
ENSG00000161960	0.555232	0.110393	109	6
ENSG00000129226	0.00636625	0.0236478	75	9
ENSG00000129255	0.00802992	0.0058574	71	12
ENSG00000129194	0.00814298	0.0131959	71	13
ENSG00000129245	0.336212	0.408625	195	3
ENSG00000141504	0.00144329	0.012409	72	9
ENSG00000129214	0.00222361	0.0168383	107	18
ENSG00000129244	0.0287729	0.0712956	86	7
ENSG00000141510	0.0832341	0.106722	114	6
ENSG00000141499	0.0130998	0.0251516	168	21
ENSG00000108947	0.109185	0.0487596	82	7
ENSG00000183914	0.0068375	0.0148021	1508	189
ENSG00000132510	0.423375	0.309532	400	10
ENSG00000167874	0.0210283	0.043697	30	4
ENSG00000183011	0.0802655	0.0228494	33	8
ENSG00000182224	0.00226492	0.00142794	89	20
ENSG00000170004	0.269295	0.164726	712	32
ENSG00000170049	0.00078749	0.000308792	137	30
ENSG00000170043	0.0148387	0.0163026	47	6
ENSG00000170037	0.0147324	0.0179559	313	45
ENSG00000132518	0.00400156	0.0192274	215	34
ENSG00000179593	0.00072813	0.00141836	177	41
ENSG00000179477	0.00966572	0.0347203	219	26
ENSG00000179148	0.00193057	0.00901723	224	46
ENSG00000179111	0.0171789	0.000715049	26	4
ENSG00000179094	0.0601606	0.0133406	333	54
ENSG00000220205	0.0989243	1	31	0
ENSG00000179029	0.0103266	0.0147386	37	7
ENSG00000196544	0.0572682	0.0355723	76	11
ENSG00000178999	0.0398319	0.0294311	117	12
ENSG00000178971	0.00418154	0.0143371	392	54
ENSG00000178921	0.0143008	0.00987118	346	57
ENSG00000108961	0.00217578	0.00108363	49	11
ENSG00000125434	0.00070128	0.0040937	83	17
ENSG00000198844	0.00973468	0.0313394	194	30
ENSG00000184650	0.00174042	0.00580619	83	10
ENSG00000184619	0.00083676	0.00557026	180	22
ENSG00000161970	0.50634	0.325282	46	1
ENSG00000189051	0.00131214	1	32	0
ENSG00000166579	0.180902	0.0858499	165	8
ENSG00000133026	0.187489	0.140183	836	32
ENSG00000161973	0.00295357	0.00180285	123	23
ENSG00000183318	0.00092961	0.00858241	79	15
ENSG00000185156	0.0100575	0.00276637	176	34
ENSG00000141506	0.0598365	0.0624764	255	19
ENSG00000065320	0.108786	0.194778	158	7
ENSG00000170310	0.00197073	0.00237709	77	13
ENSG00000166596	0.00083578	0.00992649	198	23
ENSG00000154914	0.0314468	0.0389772	308	25
ENSG00000184544	0.0015084	0.00591535	96	14
ENSG00000214978	0.0046717	1	20	0
ENSG00000065325	0.00997296	0.00567647	211	41
ENSG00000109047	0.00245148	0.00809765	75	14
ENSG00000007237	0.157294	0.0474752	179	18
ENSG00000006788	0.00077274	0.0142405	698	80
ENSG00000133020	0.00363014	0.0136222	766	77
ENSG00000264424	0.00291307	0.00536711	716	96
ENSG00000109061	0.00396271	0.00183801	564	94
ENSG00000125414	0.0247577	0.0235785	597	58
ENSG00000109063	0.021772	0.0269525	745	74
ENSG00000133028	0.00354759	0.0146345	121	15
ENSG00000170222	0.00496512	0.0250063	136	15
ENSG00000187824	0.00157489	0.00281939	47	9
ENSG00000233670	0.0043201	0.00200436	41	6
ENSG00000188803	0.164946	1	140	0
ENSG00000007174	0.00216226	0.0175012	1504	178
ENSG00000154957	0.00416242	0.01944	259	29
ENSG00000065559	0.259993	0.582007	138	1
ENSG00000141052	0.0184874	0.10387	313	16
ENSG00000006740	0.118085	0.0770217	251	20
ENSG00000006744	0.00559714	0.00571209	253	48
ENSG00000153976	0.0091057	0.00103644	33	8
ENSG00000006695	0.00893885	0.0105785	114	18
ENSG00000125430	0.01565	0.0082736	39	9
ENSG00000109099	0.0754995	1	49	0
ENSG00000125409	0.00082182	0.00014653	176	35
ENSG00000239704	0.00191842	0.0338401	65	5
ENSG00000221926	0.00052946	0.00314019	58	9
ENSG00000187607	0.00820976	0.0127802	27	4
ENSG00000214946	0.0006876	0.0317887	41	3
ENSG00000170425	0.00125637	0.00205767	88	17
ENSG00000214941	0.00141059	0.00382685	63	10
ENSG00000011295	0.0052662	0.00657041	128	16
ENSG00000141027	0.386691	0.174112	862	31
ENSG00000108474	0.00257593	0.00298508	78	13
ENSG00000166582	0.0637019	0.0344164	69	8
ENSG00000187688	0.0126245	0.0109163	243	38
ENSG00000181350	0.0222819	0.0738642	58	4
ENSG00000141040	0.0313047	0.0383979	244	19
ENSG00000197566	0.0299643	0.0274185	440	35
ENSG00000240505	0.00160195	0	101	25
ENSG00000133030	0.147702	0.296189	731	12
ENSG00000179598	0.0032023	0.0941823	56	5
ENSG00000154803	0.0402837	0.0452904	164	15
ENSG00000141030	0.230163	0.117348	155	6
ENSG00000205309	0.00380103	0.00367927	60	11
ENSG00000141026	0.0317186	0.0203187	51	7
ENSG00000108551	0.0078869	0.0274935	75	9
ENSG00000133027	0.00085503	0.00830419	60	14
ENSG00000108557	0.299945	0.397211	597	9
ENSG00000072310	0.0648177	0.0475398	233	21
ENSG00000175662	0.028553	0.011666	143	20
ENSG00000171962	0.00060698	0.021067	157	15
ENSG00000171953	0.00902868	0.0171785	99	17
ENSG00000141034	0.0996515	0.162534	83	3
ENSG00000108591	0.0214345	0.022889	103	10
ENSG00000091536	0.0116998	0.0135623	1000	152
ENSG00000091542	0.306714	0.654792	125	1
ENSG00000131899	0.0459094	0.0261333	246	35
ENSG00000177731	0.0116361	0.0229547	401	50
ENSG00000177427	0.00581119	0.0498695	101	11
ENSG00000177302	0.00893285	0.0174397	329	40
ENSG00000176994	0.0197744	0.0333283	326	29
ENSG00000176974	0.00927133	0.00213441	142	18
ENSG00000214860	0.00086729	0.00230798	39	9
ENSG00000189375	0.00054198	1	2	0
ENSG00000171931	0.00108916	0	54	10
ENSG00000141127	0.0550336	0.0171027	116	8
ENSG00000154025	0.00057716	0.00921847	129	24
ENSG00000188522	0.016463	0.0268481	230	29
ENSG00000154016	0.0222942	0.0125126	18	4
ENSG00000072134	0.17653	0.0455973	176	21
ENSG00000108641	0.00214886	0.0280194	60	7
ENSG00000166484	0.0959173	0.0338815	203	22
ENSG00000166482	0.0119889	0.0221644	93	14
ENSG00000128482	0.00903809	0.051777	152	13
ENSG00000142494	0.00056033	0.00526787	154	26
ENSG00000072210	0.0032272	0.0154126	169	19
ENSG00000180638	0.00031204	0.0125307	149	17
ENSG00000108602	0.00090184	0.00204272	141	27
ENSG00000083290	0.0695843	0.0426085	305	28
ENSG00000108599	0.075578	0.139862	244	10
ENSG00000128487	0.0344449	0.0236038	414	43
ENSG00000124422	0.275582	0.0880701	166	11
ENSG00000109016	0.00232429	0.000240693	80	13
ENSG00000178307	0.193603	0.459544	77	1
ENSG00000034152	0.118827	0.0946235	65	7
ENSG00000109046	0.0362064	0.0452478	159	14
ENSG00000141068	0.0621276	0.126237	219	11
ENSG00000168961	0.0149232	0.00239549	49	11
ENSG00000007171	0.0128976	0.0155594	325	43
ENSG00000232859	0.00202158	0.000255283	34	9
ENSG00000087095	0.383179	0.206005	164	6
ENSG00000109084	0.00443288	0.0405969	46	5
ENSG00000109083	0.00508039	0.362071	58	1
ENSG00000109079	0.0286327	0.0175145	109	11
ENSG00000004142	0.0196197	0.0120008	104	17
ENSG00000244045	0.0019729	0.00391124	64	12
ENSG00000109072	0.00142273	0.0121983	176	32
ENSG00000004139	0.00970643	0.00975116	151	23
ENSG00000076351	0.00247296	0.0233611	110	13
ENSG00000007216	0.00088917	0.0117457	135	25
ENSG00000109101	0.0667897	0.101557	179	8
ENSG00000109103	0.0340458	0.026084	59	8
ENSG00000087111	0.00845219	0.0171852	166	18
ENSG00000109107	0.0201835	0.0149903	114	14
ENSG00000076382	0.0100241	0.0138086	446	63
ENSG00000167524	0.00452367	0.0149628	129	17
ENSG00000007202	0.0600361	0.0404045	764	76
ENSG00000132581	0.0231967	0.0065118	73	11
ENSG00000109111	0.218567	0.495239	663	7
ENSG00000167525	0.001373	0.00984572	150	17
ENSG00000109113	0.018855	0.000446639	79	16
ENSG00000198242	0.208195	1	14	0
ENSG00000160606	0.00215062	0.00619587	65	13
ENSG00000160602	0.0166578	0.00958948	181	25
ENSG00000076604	0.208019	0.11041	148	6
ENSG00000173065	0.116318	0.0695834	136	11
ENSG00000132591	0.00294326	0.0121795	140	23
ENSG00000132589	0.0540461	0.0144147	147	16
ENSG00000167536	0.00421291	0.000249495	88	15
ENSG00000109118	0.279467	0.327935	328	5
ENSG00000063015	0.0693394	0.0434162	250	24
ENSG00000179761	0.00078531	0.00244657	146	29
ENSG00000196535	0.0518829	0.0811071	677	39
ENSG00000108255	0.0143325	0.0176826	101	13
ENSG00000108256	0.342852	0.435199	273	4
ENSG00000160551	0.336874	0.235383	417	13
ENSG00000168792	0.00128848	0.00514112	113	22
ENSG00000167543	0.00533164	0.0306343	95	14
ENSG00000108262	0.243379	0.206833	205	7
ENSG00000198720	0.16813	0.102132	136	9
ENSG00000167549	0.00489092	0.00648191	116	23
ENSG00000141298	0.174569	0.0859215	554	31
ENSG00000176927	0.00052104	0.00774298	607	73
ENSG00000126653	0.00728961	0.0603463	279	15
ENSG00000108576	0.0156423	0.0822859	205	14
ENSG00000108578	0.0330491	0.0589757	175	14
ENSG00000182271	0.00053728	0.0175178	95	13
ENSG00000108582	0.0579826	0.0636686	469	33
ENSG00000108587	0.022569	0.0594191	78	5
ENSG00000176390	0.042941	0.0384692	180	20
ENSG00000176208	0.106628	0.115193	763	26
ENSG00000172171	0.00467144	0.0116328	156	16
ENSG00000184060	0.00256255	0.00497416	132	22
ENSG00000181481	0.00076093	0.00526063	126	25
ENSG00000196712	0.271624	0.107309	961	51
ENSG00000126861	0.107302	0.111801	155	9
ENSG00000185862	0.0225586	0.0376383	174	16
ENSG00000126860	0.01248	0.00317728	83	12
ENSG00000131242	0.0815758	0.0772473	173	11
ENSG00000172301	0.0057867	0.0178637	58	7
ENSG00000108651	0.00516715	0.0130782	280	28
ENSG00000178691	0.455219	0.138321	191	9
ENSG00000185158	0.00254597	0.0406517	131	10
ENSG00000126858	0.0827946	0.124802	253	10
ENSG00000141314	0.00777783	0.0220346	112	14
ENSG00000108666	0.0128642	0.0144873	149	20
ENSG00000010244	0.318736	0.139386	160	7
ENSG00000108671	0.329628	0.338947	169	2
ENSG00000176749	0.310225	0.542304	96	1
ENSG00000176658	0.0208203	0.0147042	362	47
ENSG00000006042	0.0181898	0.00481012	53	10
ENSG00000141316	0.00056284	0.0211543	66	10
ENSG00000108684	0.0787305	0.109828	174	10
ENSG00000108691	0.115887	0.0188581	33	5
ENSG00000108688	0.00283961	0.00221485	36	6
ENSG00000172156	0.00194719	0.0153438	32	5
ENSG00000108700	0.0011629	0.0160429	33	2
ENSG00000181374	0.00149268	0.00771231	32	5
ENSG00000108702	0.0017686	0.00947985	42	9
ENSG00000181291	0.0609398	0.0555088	244	30
ENSG00000132141	0.00045369	0.0163989	187	16
ENSG00000198783	0.0619644	0.026917	162	15
ENSG00000005156	0.0330323	0.0209125	350	34
ENSG00000092871	0.032672	0.0555592	135	11
ENSG00000185379	0.00044287	0.00116537	90	18
ENSG00000073598	0.00113332	0.00778487	109	15
ENSG00000073536	0.0111267	0.035557	139	19
ENSG00000141161	0.0020162	0.00881907	272	39
ENSG00000166750	0.00422055	0.00883898	374	41
ENSG00000172716	0.00119487	0.00475274	288	41
ENSG00000172123	0.00140551	0.00319824	279	36
ENSG00000154760	0.00089284	6.4853e-07	286	52
ENSG00000205045	0.00062251	0.00367234	270	43
ENSG00000236320	0.00813411	1	325	0
ENSG00000108733	0.0132417	0.00543186	140	24
ENSG00000006125	0.318146	0.0886473	296	15
ENSG00000270806	0.00386447	0.0436614	48	5
ENSG00000270647	0.164273	0.12517	220	12
ENSG00000271503	0.00817155	0.0101018	40	7
ENSG00000275722	0.00124084	8.16468e-06	57	16
ENSG00000274736	0.00277989	0	45	7
ENSG00000277632	0.00211007	0.0101126	26	3
ENSG00000275302	0.00221748	0.0114057	15	2
ENSG00000276085	0.00181699	0.0365422	4	1
ENSG00000276070	0.0030262	1	2	0
ENSG00000273611	0.00141706	0	66	13
ENSG00000278311	0.219173	0.381041	303	4
ENSG00000278535	0.00379096	0.00493848	67	9
ENSG00000278505	0.00231507	0.00976472	105	15
ENSG00000278053	0.00316473	0.0072106	223	27
ENSG00000278845	0.003839	0.0170554	64	8
ENSG00000277363	0.235061	0.0795311	264	24
ENSG00000273604	0.0950619	1	28	0
ENSG00000277972	0.00415191	1	31	0
ENSG00000277258	0.107241	0.108551	93	4
ENSG00000273559	0.00991273	0.0349875	168	10
ENSG00000125691	0.435545	1	44	0
ENSG00000002834	0.206829	0.365466	103	2
ENSG00000204952	0.00326287	0.0230779	183	17
ENSG00000161381	0.00613446	0.0250381	129	15
ENSG00000141748	0.00094739	1	41	0
ENSG00000067191	0.0677743	0.0462497	171	14
ENSG00000108298	0.716973	0.30628	71	1
ENSG00000141750	0.00547812	0.0042322	111	15
ENSG00000108306	0.189739	0.182598	142	4
ENSG00000125686	0.495772	0.22771	518	11
ENSG00000167258	0.393261	0.376409	543	9
ENSG00000171532	0.386828	0.181767	112	5
ENSG00000131771	0.030977	0.105353	64	4
ENSG00000131748	0.0120641	0.0208885	134	17
ENSG00000173991	0.0166465	0.00742888	65	12
ENSG00000141744	0.00282369	0.00892556	78	17
ENSG00000161395	0.00187063	0.00935004	78	15
ENSG00000141736	0.0623797	0.069221	362	24
ENSG00000141741	0.00512328	0.0276076	32	5
ENSG00000141738	0.0079551	0.0086548	140	20
ENSG00000161405	0.149134	0.126774	203	6
ENSG00000186075	0.00101018	0.0174662	133	17
ENSG00000073605	0.00057305	0.000246021	145	20
ENSG00000172057	0.0389394	0.0258536	36	4
ENSG00000204913	0.00126375	1	43	0
ENSG00000167914	0.0010801	0.00686171	131	19
ENSG00000108344	0.179715	0.38584	158	2
ENSG00000108342	0.0235453	0.0286444	60	12
ENSG00000008838	0.0719596	0.0121527	285	43
ENSG00000126351	0.253284	0.106654	143	6
ENSG00000126368	0.116685	0.0686112	153	13
ENSG00000188895	0.351711	0.32943	233	4
ENSG00000108349	0.181936	0.122125	228	13
ENSG00000108352	0.0827493	0.0634891	138	12
ENSG00000171475	0.0438053	0.0385926	92	11
ENSG00000094804	0.0304702	0.0167345	217	25
ENSG00000131759	0.310932	0.114324	129	5
ENSG00000183153	0.0223714	0.00592319	37	11
ENSG00000131747	0.154116	0.0819457	617	31
ENSG00000141753	0.0448447	0.00841722	45	3
ENSG00000131746	0.00235128	0.0182605	190	25
ENSG00000126353	0.0948292	0.0974615	103	6
ENSG00000073584	0.316163	0.180207	163	5
ENSG00000213424	0.00656839	0.00712336	124	16
ENSG00000167916	0.00199142	0.000482289	167	28
ENSG00000204897	0.00342219	0.0105082	149	22
ENSG00000186393	0.00065999	0.000836441	167	31
ENSG00000171446	0.00156859	0.0070335	164	26
ENSG00000173908	0.00126099	0.0062276	160	25
ENSG00000186395	0.017084	0.0327899	182	23
ENSG00000187242	0.00286672	0.00604978	172	28
ENSG00000171431	0.00124883	0.00238573	149	28
ENSG00000108244	0.00090025	0.00881006	155	20
ENSG00000196859	0.00134747	0.0101527	195	27
ENSG00000204889	0.00048398	0.0035612	159	30
ENSG00000212900	0.0192805	1	10	0
ENSG00000212901	0.020105	0.0044716	37	5
ENSG00000221852	0.0132554	0.0209066	32	3
ENSG00000221880	0.0256781	1	2	0
ENSG00000188581	0.0164679	1	7	0
ENSG00000212724	0.02177	0	1	1
ENSG00000198090	0.0171679	0.0229145	8	1
ENSG00000198443	0.0136641	0.0138732	6	1
ENSG00000212658	0.0163381	1	120	0
ENSG00000212657	0.0174545	1	117	0
ENSG00000186860	0.0151334	0.132788	20	1
ENSG00000006059	0.001551	0.0014716	68	19
ENSG00000131738	0.00106442	0.0227318	46	6
ENSG00000131737	0.00131426	0.0212192	121	20
ENSG00000094796	0.00359661	0.0158573	70	12
ENSG00000108417	0.0006091	0.00408845	130	23
ENSG00000171360	0.00068407	0.00141344	127	26
ENSG00000108759	0.00049616	0.00540885	135	27
ENSG00000197079	0.0008187	0.0162488	150	18
ENSG00000126337	0.00115671	0.0066443	152	28
ENSG00000171401	0.00231922	0.00793408	126	19
ENSG00000171346	0.00528213	0.00154467	131	31
ENSG00000171345	0.011235	0.0439557	121	12
ENSG00000171403	0.00332696	0.0108041	178	21
ENSG00000186847	0.0171673	0.0304601	112	12
ENSG00000186832	0.00669667	0.000715857	96	21
ENSG00000128422	0.010412	0.00987197	95	12
ENSG00000173812	0.297221	0.215129	26	1
ENSG00000184502	0.00744608	0.0112573	40	9
ENSG00000173805	0.00266542	5.01904e-05	226	46
ENSG00000173801	0.0531532	0.0410195	187	19
ENSG00000141696	0.00248375	0.0312564	137	14
ENSG00000141756	0.00872069	0.0186413	149	15
ENSG00000141698	0.00481794	0.00066794	70	11
ENSG00000161594	0.070079	0.0976924	218	9
ENSG00000178502	0.068331	0.0694194	289	22
ENSG00000131473	0.0650881	0.0485296	311	21
ENSG00000173786	0.0917228	0.130265	161	7
ENSG00000168259	0.129965	0.070123	193	11
ENSG00000168256	0.0128078	0.00425141	77	13
ENSG00000187595	0.00752534	0.114767	66	2
ENSG00000108771	0.00040521	0.00991347	192	31
ENSG00000108773	0.141873	0.0698339	251	17
ENSG00000108774	0.114466	0.121284	63	3
ENSG00000089558	0.0409427	0.05547	251	22
ENSG00000161610	0.015096	0.075931	16	1
ENSG00000167925	0.00201101	0.00121651	133	26
ENSG00000173757	0.220005	0.188545	214	9
ENSG00000126561	0.0852877	0.126154	196	11
ENSG00000168610	0.461726	0.499923	281	3
ENSG00000177469	0.0143413	0.0265511	123	13
ENSG00000033627	0.0891833	0.089232	277	16
ENSG00000108784	0.00903581	0.0176378	215	36
ENSG00000108786	0.00075974	0.0300142	74	7
ENSG00000068120	0.00070407	0.0247581	152	17
ENSG00000108788	0.0244224	0.0449337	87	6
ENSG00000131470	0.00259721	0.0114894	100	12
ENSG00000141699	0.0427172	0.0731242	132	14
ENSG00000131462	0.171016	0.0420995	71	7
ENSG00000037042	0.0247387	0.00668299	74	16
ENSG00000068137	0.00482506	0.0274818	166	25
ENSG00000184451	0.00910484	0.023069	68	12
ENSG00000108797	0.0352037	0.0353418	422	50
ENSG00000108799	0.129537	0.0496898	267	20
ENSG00000131477	0.0156421	0.060718	44	3
ENSG00000131475	0.0413329	0.0380955	58	9
ENSG00000126562	0.0262103	0.0109601	340	50
ENSG00000183978	0.00536296	0.00185748	34	11
ENSG00000176563	0.00376605	0.047763	112	10
ENSG00000126581	0.0304653	0.0792683	174	10
ENSG00000131467	0.408868	0.130292	86	3
ENSG00000131480	0.00046473	0.000693511	232	56
ENSG00000131471	0.00112039	0.00427776	126	23
ENSG00000131482	0.00072174	0.00699357	127	18
ENSG00000266967	0.00153824	0.00125041	105	18
ENSG00000267060	0.00184278	0.0599413	56	5
ENSG00000198863	0.0136157	0.0184413	177	20
ENSG00000131469	0.493573	1	52	0
ENSG00000068079	0.00067988	0.000864224	82	17
ENSG00000108828	0.0178132	0.028601	103	14
ENSG00000108830	0.00623418	0.0047792	61	7
ENSG00000012048	0.0203419	0.00981286	771	95
ENSG00000188554	0.0706296	0.0380438	358	34
ENSG00000184988	0.00517302	0.000223247	78	12
ENSG00000175906	0.0948801	0.0673605	60	6
ENSG00000067596	0.161037	0.0214473	427	45
ENSG00000175832	0.0397717	0.036162	160	20
ENSG00000005102	0.00717812	0.0125429	69	11
ENSG00000167941	0.028636	0.0065218	69	12
ENSG00000108861	0.0202079	0.026207	40	4
ENSG00000231256	0.00235034	1	59	0
ENSG00000161647	0.0225911	0.0191486	191	21
ENSG00000161649	0.00129358	0.00162742	109	24
ENSG00000108852	0.0252004	0.0332524	152	19
ENSG00000108849	0.00560927	0.0188337	24	3
ENSG00000131096	0.00153657	0.000164501	28	7
ENSG00000161653	0.00828102	0.0124595	109	17
ENSG00000091947	0.0104986	0.0121147	85	11
ENSG00000161654	0.287292	1	53	0
ENSG00000141349	0.0094985	0.0102854	103	20
ENSG00000108840	0.203381	0.301235	276	7
ENSG00000125319	0.0176098	0.0275617	191	27
ENSG00000161664	0.00047249	0	111	26
ENSG00000168591	0.00442415	0.00135901	67	13
ENSG00000087152	0.33594	0.414248	116	1
ENSG00000108312	0.53009	0.409726	322	5
ENSG00000004939	0.0222577	0.120923	241	13
ENSG00000108309	0.120084	0.0721379	106	9
ENSG00000013306	0.00297159	0.00372469	95	21
ENSG00000030582	0.0124031	0.0332892	195	18
ENSG00000161682	0.112746	1	101	0
ENSG00000005961	0.00846851	0.0186026	289	42
ENSG00000186566	0.21395	0.265566	579	12
ENSG00000180340	0.138164	0.0811762	153	16
ENSG00000180336	0.239395	0.474898	407	4
ENSG00000180329	0.00717018	0.0107086	90	14
ENSG00000161692	0.00120932	0.013434	195	23
ENSG00000073670	0.0572576	0.0546181	204	20
ENSG00000182963	0.181001	0.202706	156	5
ENSG00000131097	0.00300548	0.00261366	24	2
ENSG00000108883	0.185854	0.637789	279	1
ENSG00000167131	0.00327603	0.0209517	90	11
ENSG00000214447	0.00525019	1	110	0
ENSG00000131095	0.0129334	0.00631129	137	20
ENSG00000186185	0.00598787	0.055033	220	17
ENSG00000131094	0.0169311	0.0628716	44	6
ENSG00000172992	0.00639003	0.0343955	63	7
ENSG00000136448	0.141809	0.16203	170	5
ENSG00000161714	0.00373662	0.02842	186	26
ENSG00000181513	0.00076196	0.00606954	108	23
ENSG00000186834	0.242181	0.723712	149	1
ENSG00000168517	0.00208739	0.0265331	72	9
ENSG00000184922	0.10236	0.0965791	270	13
ENSG00000184361	0.00565623	0.00220577	130	21
ENSG00000159314	0.0168559	0.053617	222	20
ENSG00000225190	0.0427832	0.092	57	3
ENSG00000120088	0.0354725	0.0510086	102	11
ENSG00000185294	0.01732	0.00826612	185	33
ENSG00000186868	0.201742	0.033079	215	16
ENSG00000120071	0.182861	0.0847348	366	16
ENSG00000073969	0.0441363	0.117385	90	5
ENSG00000108379	0.159476	0.339183	117	2
ENSG00000158955	0.0255951	0.0377613	106	9
ENSG00000108433	0.00834999	0.0164783	65	8
ENSG00000179673	0.0381654	0.0151518	17	3
ENSG00000004897	0.16099	0.198962	297	8
ENSG00000198336	0.00747171	0.0188715	60	5
ENSG00000259207	0.0408167	0.02662	274	29
ENSG00000178852	0.00045623	0.0131966	405	33
ENSG00000141279	0.22728	0.127157	181	9
ENSG00000108424	0.716255	0.498146	315	3
ENSG00000198933	0.051887	0.018915	136	20
ENSG00000073861	0.138312	0.212058	152	5
ENSG00000006025	0.0389346	0.0302526	247	34
ENSG00000159111	0.00267288	0.0274972	55	5
ENSG00000141294	0.00125509	0.0108337	99	14
ENSG00000141295	0.00121598	0.00904444	122	26
ENSG00000189120	0.0690416	0.0674082	108	9
ENSG00000167182	0.207568	0.251139	156	6
ENSG00000108439	0.00263757	0.003665	83	14
ENSG00000167183	0.00673055	0.163323	43	1
ENSG00000108465	0.0057895	0.00617442	194	35
ENSG00000005243	0.00569823	0.051744	57	5
ENSG00000082641	0.279761	0.122401	235	15
ENSG00000108468	0.487848	0.0237476	71	7
ENSG00000002919	0.0121995	0.0124596	115	18
ENSG00000141293	0.00452068	0.0162551	157	24
ENSG00000120094	0.0438794	0.0553193	117	11
ENSG00000173917	0.0107621	0.0038912	104	21
ENSG00000120093	0.0324553	0.0835917	113	9
ENSG00000182742	0.0679362	0.124986	69	4
ENSG00000120075	0.0530222	0.0758696	80	8
ENSG00000108511	0.0682656	0.0211724	94	18
ENSG00000260027	0.028007	0.0122981	76	11
ENSG00000120068	0.107053	0.0287587	100	19
ENSG00000170689	0.0452798	0.0853031	88	7
ENSG00000159182	0.00214365	0.00907087	14	2
ENSG00000159184	0.0206575	0.0135093	107	19
ENSG00000170703	0.00154144	0.0273278	314	24
ENSG00000136436	0.00307212	0.0265874	223	21
ENSG00000159199	0.0901278	1	22	0
ENSG00000159202	0.319973	0.261351	80	2
ENSG00000159210	0.0292789	0.00768574	96	14
ENSG00000159224	0.00127199	0	48	11
ENSG00000159217	0.295846	0.69799	164	1
ENSG00000167080	0.00047346	0.00617578	148	26
ENSG00000167083	0.0141074	0.0519244	31	1
ENSG00000108798	0.00387579	0.0335775	95	11
ENSG00000173868	0.0105404	0.0737621	62	5
ENSG00000198740	0.177765	0.0778603	228	11
ENSG00000167085	0.162084	0.0438032	78	7
ENSG00000064300	0.0517062	0.0209185	115	20
ENSG00000182575	0.0337543	0.0779521	83	5
ENSG00000121067	0.409263	0.181552	126	3
ENSG00000121073	0.0224982	0.00850191	103	12
ENSG00000121104	0.117588	0.0222609	105	12
ENSG00000136504	0.333763	0.363265	243	4
ENSG00000176358	0.00083389	0.0082898	36	5
ENSG00000108813	0.00902615	0.0230935	69	10
ENSG00000064195	0.087565	0.0595879	109	8
ENSG00000005884	0.0562131	0.0285477	306	37
ENSG00000005882	0.0124754	0.0132971	117	18
ENSG00000167100	0.0273645	0.0027708	107	16
ENSG00000108819	0.442834	0.144528	209	8
ENSG00000108823	0.00627993	0.00691601	94	19
ENSG00000108821	0.36855	0.214843	298	9
ENSG00000167105	0.00171952	0.00543006	42	5
ENSG00000015532	0.0546857	0.0886914	234	17
ENSG00000108826	0.00195511	0.0881066	48	1
ENSG00000154920	0.00114944	0.00482943	219	41
ENSG00000108829	0.0899684	0.0430622	103	10
ENSG00000167107	0.00607416	0.0160898	186	22
ENSG00000136457	0.00383059	0.0259053	102	11
ENSG00000136444	0.00060288	0.00486266	119	20
ENSG00000136449	0.00083397	0.0165595	327	35
ENSG00000049283	0.0026929	0.01142	167	27
ENSG00000006282	0.00131704	0.0143865	260	38
ENSG00000006283	0.15709	0.161446	571	29
ENSG00000108846	0.00106226	0.0130767	426	57
ENSG00000154945	0.13851	0.0129215	136	19
ENSG00000108848	0.408325	0.561327	203	2
ENSG00000173714	0.0101403	0.0238534	171	23
ENSG00000141232	0.19502	0.402028	121	2
ENSG00000008294	0.219555	0.128623	522	19
ENSG00000239672	0.0286641	0.0161516	51	4
ENSG00000243678	0.00355662	0.0014971	53	8
ENSG00000011258	0.296866	0.20856	274	9
ENSG00000011260	0.00798798	0.0134879	195	19
ENSG00000154975	0.0596774	0.114403	116	6
ENSG00000141200	0.01359	0.00427615	265	39
ENSG00000141198	0.00099894	0.00504355	157	27
ENSG00000166260	0.019065	0.0258459	94	11
ENSG00000166263	0.00204665	0.0202518	219	20
ENSG00000108924	0.263307	0.185749	85	3
ENSG00000108960	0.0909293	0.0255919	80	7
ENSG00000166292	0.0734434	1	41	0
ENSG00000141179	0.00045294	0.0148021	59	7
ENSG00000153930	0.0104761	0.0410811	370	31
ENSG00000183691	0.227271	0.354559	75	2
ENSG00000214226	0.0022494	0	28	5
ENSG00000153933	0.007983	0.0187082	217	36
ENSG00000121060	0.00502737	0.0308172	229	25
ENSG00000121058	0.00384663	0.0482655	216	20
ENSG00000121064	0.00265619	0.0117692	160	17
ENSG00000121057	0.054907	0.0499465	282	20
ENSG00000153944	0.196856	0.0787232	86	5
ENSG00000166329	0.0202992	1	43	0
ENSG00000181610	0.00295216	0.023367	80	10
ENSG00000180891	0.0329189	0.0215721	104	10
ENSG00000136451	0.440946	0.499875	166	2
ENSG00000136450	0.547772	1	73	0
ENSG00000264364	0.424654	0.139919	37	1
ENSG00000141194	0.00612889	0.0179632	67	9
ENSG00000121053	0.00066246	0.00488422	189	32
ENSG00000011143	0.00691758	0.00862808	197	34
ENSG00000167419	0.00036736	0.00188806	230	50
ENSG00000005381	0.00355279	0.0251087	197	28
ENSG00000005379	0.0407186	0.0379593	539	57
ENSG00000213246	0.0181361	0.00858783	44	6
ENSG00000108375	0.0974862	0.0355417	243	25
ENSG00000176160	0.0943944	0.535409	188	2
ENSG00000108389	0.137898	0.138916	416	18
ENSG00000108387	0.020005	0.0175784	371	41
ENSG00000121101	0.00184224	0.00429871	541	84
ENSG00000108384	0.00161813	0.00186607	137	20
ENSG00000175175	0.122858	0.0996885	263	14
ENSG00000108395	0.0836919	0.0100746	400	48
ENSG00000182628	0.00744247	0.00193472	46	7
ENSG00000068489	0.00775155	0.00971316	121	16
ENSG00000167447	0.0722989	0.0230123	356	42
ENSG00000153982	0.0117246	0.0212747	124	13
ENSG00000175155	0.265168	0.120812	53	2
ENSG00000108406	0.0481597	0.0449608	138	11
ENSG00000141367	0.558847	0.487978	638	5
ENSG00000141378	0.0121412	0.00703303	73	10
ENSG00000062716	0.1055	0.658448	162	1
ENSG00000108423	0.00331708	0.0136133	177	23
ENSG00000108443	0.409649	0.158499	132	5
ENSG00000189050	0.00161533	0.0128199	162	20
ENSG00000068097	0.00124789	0.00672548	442	57
ENSG00000167434	0.00068953	0.0181285	108	16
ENSG00000170832	0.142611	0.189955	346	14
ENSG00000141371	0.00227465	0.0250363	71	9
ENSG00000062725	0.212706	0.140533	267	12
ENSG00000170836	0.130259	0.00272348	213	46
ENSG00000141376	0.0860193	0.0473808	280	27
ENSG00000121068	0.172965	0.148975	127	6
ENSG00000121075	0.145096	0.166969	174	7
ENSG00000253506	0.0111561	0.0412102	81	8
ENSG00000136492	0.0223329	0.0137796	575	56
ENSG00000108506	0.0682736	0.0691579	426	30
ENSG00000108510	0.44635	0.292151	881	17
ENSG00000172421	0.00054989	0.0135857	133	14
ENSG00000087995	0.00097954	0.000351901	39	10
ENSG00000146872	0.391979	0.39912	170	2
ENSG00000011028	0.0440751	0.0632037	517	55
ENSG00000173838	0.00424194	0.00448783	334	47
ENSG00000170921	0.158799	0.320474	705	14
ENSG00000008283	0.00834822	0.0382419	65	8
ENSG00000159640	0.00104037	0.0148321	418	70
ENSG00000173826	0.00086446	0.00162738	249	49
ENSG00000136485	0.142977	0.154631	107	4
ENSG00000136463	0.00429956	0.030841	84	6
ENSG00000198909	0.125048	0.376107	195	2
ENSG00000136490	0.031152	0.0116885	44	5
ENSG00000266173	0.0192428	0.0343137	121	11
ENSG00000108588	0.0363368	0.00950283	186	22
ENSG00000198231	0.275382	0.142464	314	15
ENSG00000108592	0.0689677	0.0371859	321	26
ENSG00000087191	0.284342	0.355185	123	2
ENSG00000108604	0.170668	0.0267368	143	18
ENSG00000136487	0.0105329	0.05258	55	6
ENSG00000204414	0.00290891	0.00108322	44	6
ENSG00000259384	0.00919275	0.027483	60	7
ENSG00000007312	0.182658	0.173979	76	4
ENSG00000007314	0.019439	0.0441701	514	49
ENSG00000224383	0.00247527	1	40	0
ENSG00000108622	0.00203979	0.00678811	76	11
ENSG00000178607	0.0462221	0.0780508	303	19
ENSG00000136478	0.0955494	0.0480528	439	33
ENSG00000271605	0.00344762	0.0101373	34	6
ENSG00000256525	0.00183414	0.00835692	203	30
ENSG00000108654	0.419631	0.353705	224	3
ENSG00000258890	0.00133203	0.00392906	348	48
ENSG00000108854	0.141319	0.0424094	306	28
ENSG00000176809	0.00233756	0.0652275	77	4
ENSG00000120063	0.185965	0.324795	137	3
ENSG00000108370	0.00993626	0.0130282	249	39
ENSG00000168646	0.159327	0.164781	287	11
ENSG00000154240	0.00107066	0.00663609	454	57
ENSG00000091583	0.00074995	0.00123693	146	20
ENSG00000154229	0.107501	0.104018	241	14
ENSG00000075429	0.00689614	0.0105835	79	12
ENSG00000075461	0.103625	0.0752439	79	7
ENSG00000108878	0.00229183	0.00886425	61	10
ENSG00000198265	0.186057	0.326384	780	13
ENSG00000197170	0.160985	0.301082	210	4
ENSG00000154217	0.0853808	0.0746327	103	12
ENSG00000130935	0.0145793	0.030891	289	26
ENSG00000171634	0.368346	0.470889	1123	11
ENSG00000186665	0.00197667	0.00384671	33	7
ENSG00000182481	0.0518698	0.0856367	121	7
ENSG00000196704	0.00241047	0.00878992	134	16
ENSG00000108932	0.0185808	0.11441	119	5
ENSG00000141337	0.00140756	0.0101061	171	23
ENSG00000070540	0.0149466	0.0142107	147	13
ENSG00000108946	0.399087	0.335448	148	3
ENSG00000108950	0.00445411	0.0086674	146	25
ENSG00000141338	0.00060804	0.00717995	620	84
ENSG00000154258	0.0010779	0.00541767	597	84
ENSG00000154262	0.00051915	0.0106495	626	67
ENSG00000154263	0.00028247	0.00921871	612	73
ENSG00000154265	0.00138464	0.011781	655	70
ENSG00000108984	0.135784	0.118767	114	8
ENSG00000153822	0.00189423	0.00346165	164	23
ENSG00000123700	0.188681	0.071977	148	12
ENSG00000125398	0.310495	0.438869	147	2
ENSG00000133195	0.00217627	1.5287e-08	72	15
ENSG00000180616	0.067214	0.0352887	107	10
ENSG00000166685	0.0116697	0.0284772	332	39
ENSG00000133193	0.0226802	0.00126146	39	13
ENSG00000141219	0.00122692	0.0247949	271	26
ENSG00000187959	0.00045414	1	59	0
ENSG00000179604	0.0538725	0.0446599	91	10
ENSG00000069188	0.058935	0.0735767	590	48
ENSG00000172809	0.523821	0.228605	32	1
ENSG00000141540	0.00688133	0.0257154	140	23
ENSG00000171595	0.0037101	0.00349852	224	38
ENSG00000196169	0.002602	0.00217655	259	52
ENSG00000204347	0.0117099	0.0401316	95	17
ENSG00000257008	0.00127904	0.0066597	97	20
ENSG00000170412	0.0148641	0.0243667	118	19
ENSG00000167851	0.00095164	0.0422004	91	8
ENSG00000178789	0.00187047	0.0171077	69	10
ENSG00000167850	0.00201005	0.0255132	65	6
ENSG00000204345	0.00071888	0.00873126	73	10
ENSG00000186407	0.00328381	0.00643578	74	13
ENSG00000186074	0.00084384	0.000994739	109	21
ENSG00000172794	0.00307366	0.00247991	62	15
ENSG00000109062	0.00369449	0.0018647	80	13
ENSG00000109065	0.00188715	0.00552141	79	14
ENSG00000109066	0.00655527	0.0239683	110	16
ENSG00000161509	0.0200038	0.0230557	208	31
ENSG00000161513	0.00343797	0.0104894	129	22
ENSG00000172782	0.0004309	0.0126079	82	15
ENSG00000182040	0.0173885	0.00777589	122	23
ENSG00000183034	0.0012566	0.0116522	143	29
ENSG00000182938	0.00065971	0.00458268	161	31
ENSG00000167861	0.0343793	0.0415042	197	17
ENSG00000109089	0.0293957	0.00917255	132	25
ENSG00000167862	0.00162141	0.0120823	68	10
ENSG00000167863	0.0194957	0.0419347	71	5
ENSG00000180901	0.0465343	0.0469093	81	7
ENSG00000170190	0.00228934	0.0156603	126	21
ENSG00000125449	0.00170784	0.0155998	51	9
ENSG00000125458	0.00166529	0.0603087	40	6
ENSG00000189159	0.150012	1	42	0
ENSG00000188612	0.437246	1	25	0
ENSG00000125450	0.0327091	0.0971019	210	13
ENSG00000125447	0.0329665	0.00901727	193	32
ENSG00000125445	0.00957942	0.0106497	91	10
ENSG00000125457	0.00682248	0.00761957	79	12
ENSG00000125454	0.0120476	0.0284252	100	11
ENSG00000177885	0.439096	0.445554	76	1
ENSG00000177728	0.0304014	0.0237078	361	45
ENSG00000177303	0.0493144	0.0888263	264	20
ENSG00000182173	0.00279816	0.0103328	146	25
ENSG00000073350	0.00631158	0.0393914	266	35
ENSG00000266714	0.00368831	1	146	0
ENSG00000108469	0.00435142	0.00356931	311	44
ENSG00000204323	0.00680716	1	16	0
ENSG00000161526	0.117388	0.0263554	112	12
ENSG00000132470	0.0146898	0.0195176	501	74
ENSG00000108479	0.0040797	0.0231038	105	12
ENSG00000132475	0.290462	0.183648	24	1
ENSG00000132478	0.282854	0.131238	261	14
ENSG00000092929	0.00224103	0.00926403	310	57
ENSG00000132471	0.0145971	0.0185256	84	9
ENSG00000132481	0.00214036	0.00732901	115	21
ENSG00000141569	0.00065206	0.00119263	118	27
ENSG00000204316	0.0014002	0.00427875	127	29
ENSG00000188878	0.00362085	0.00800444	363	59
ENSG00000161533	0.0428301	0.0388293	223	21
ENSG00000257949	0.00419639	1	38	0
ENSG00000250506	0.00487806	0.00282659	87	14
ENSG00000167880	0.00119138	0.00887673	635	112
ENSG00000167881	0.0893416	0.100969	236	10
ENSG00000182687	0.00285687	0.00247881	79	24
ENSG00000186919	0.00049694	0.00012218	110	27
ENSG00000182473	0.0387022	0.0673928	215	15
ENSG00000129654	0.0778934	0.165804	98	5
ENSG00000141576	0.0584284	0.0109751	216	30
ENSG00000185262	0.273428	1	6	0
ENSG00000129646	0.00633431	0.00773762	476	68
ENSG00000161542	0.00834042	0.00910135	100	12
ENSG00000176170	0.00113866	0.00827029	100	16
ENSG00000175931	0.218964	0.348594	385	7
ENSG00000129673	0.00057757	0.0196352	46	7
ENSG00000129667	0.0281497	0.0766532	241	20
ENSG00000161544	0.0145608	0.0283855	58	8
ENSG00000214140	0.0106155	0	11	3
ENSG00000070731	0.00134714	0.00320163	100	20
ENSG00000070526	0.00122838	0.0141809	202	33
ENSG00000182534	0.00519831	6.13803e-05	31	6
ENSG00000070495	0.0435821	0.067257	153	12
ENSG00000181038	0.00085141	0.00832307	77	18
ENSG00000161547	0.434142	0.146431	60	4
ENSG00000092931	0.00780701	0.0111065	121	15
ENSG00000167889	0.0556124	0.0249934	220	28
ENSG00000129657	0.0907715	0.0353686	258	25
ENSG00000184640	0.129343	0.263254	145	4
ENSG00000078687	0.31192	0.420905	565	10
ENSG00000141524	0.00236047	0.0159437	214	40
ENSG00000167895	0.0101991	0.012027	183	37
ENSG00000187997	0.00258639	1	55	0
ENSG00000108639	0.0163706	0.0474255	37	4
ENSG00000167900	0.0194097	0.079159	67	4
ENSG00000183077	0.00034208	0.0102625	106	13
ENSG00000089685	0.0127554	0.0939066	59	4
ENSG00000204278	0.00203382	1	28	0
ENSG00000184557	0.191239	0.0752725	59	5
ENSG00000087157	0.0345783	0.00974103	165	29
ENSG00000187775	0.00236511	0.0156726	1437	223
ENSG00000108669	0.16697	0.0894107	143	8
ENSG00000055483	0.0854721	0.0510521	325	30
ENSG00000035862	0.139495	0.198249	70	2
ENSG00000178404	0.00593144	1	209	0
ENSG00000108679	0.00099279	0.00866484	192	37
ENSG00000171302	0.00916411	0.00919013	118	23
ENSG00000173918	0.00521449	0.030259	107	15
ENSG00000167280	0.00048056	0.00206109	230	48
ENSG00000167281	0.278879	1	53	0
ENSG00000182156	0.00051298	0.000737302	104	24
ENSG00000173894	0.0705434	0.124346	132	9
ENSG00000141570	0.162866	0.268714	118	2
ENSG00000141582	0.33363	0.284321	153	4
ENSG00000167291	0.0127133	0.0234048	233	34
ENSG00000141519	0.00087476	0.00947615	409	64
ENSG00000171298	0.00150741	0.00702281	246	47
ENSG00000141543	0.389943	1	138	0
ENSG00000141527	0.00057722	0.00294332	313	63
ENSG00000181523	0.00238023	0.0134375	134	27
ENSG00000181045	0.00060402	0.00235961	134	27
ENSG00000173821	0.0350049	0.0280981	1818	189
ENSG00000173818	0.00051105	0	72	13
ENSG00000171246	0.0777446	0.139123	113	8
ENSG00000141564	0.176464	0.327692	368	8
ENSG00000176108	0.0160721	0.0572603	65	5
ENSG00000175866	0.10339	0.125908	140	8
ENSG00000181409	0.0333498	0.0309399	252	30
ENSG00000141577	0.0023965	0.0121477	323	50
ENSG00000167302	0.00079321	0.027919	122	14
ENSG00000224877	0.00447767	1	10	0
ENSG00000157637	0.00890414	0.00547919	281	45
ENSG00000184009	0.202068	0.106398	77	5
ENSG00000186765	0.00314233	0.00292364	119	29
ENSG00000185504	0.00581183	0.0193169	179	22
ENSG00000182446	0.207593	0.174578	203	8
ENSG00000182612	0.006535	0.0118372	80	15
ENSG00000185527	0.0119597	0.00822432	30	5
ENSG00000204237	0.00246062	0.00140341	34	9
ENSG00000185298	0.00160838	0.00117314	100	19
ENSG00000214087	0.00061001	0	50	15
ENSG00000185359	0.0684117	0.0485696	267	31
ENSG00000262814	0.0182881	0.0337388	51	5
ENSG00000183048	0.00962864	0.0495462	64	4
ENSG00000215644	0.0117269	1	91	0
ENSG00000225663	0.0183597	1	22	0
ENSG00000182676	0.0025023	8.19421e-05	36	8
ENSG00000185624	0.110322	0.103138	153	9
ENSG00000141522	0.161475	0.111707	74	5
ENSG00000183684	0.288057	0.304679	54	1
ENSG00000141552	0.0232758	0.134238	39	2
ENSG00000183979	0.00649714	0.185934	14	1
ENSG00000185813	0.0183844	0.0255581	102	12
ENSG00000187531	0.0230526	0.0351004	100	10
ENSG00000197063	0.427685	0.128981	49	2
ENSG00000183010	0.0045883	0.00227787	57	9
ENSG00000185105	0.00636729	1	45	0
ENSG00000185269	0.0138354	0.0386277	126	17
ENSG00000169696	0.00402684	0.00665209	132	23
ENSG00000169689	0.00172476	0	12	3
ENSG00000169683	0.00463767	0.00612813	160	29
ENSG00000169750	0.0619903	0.0529209	49	4
ENSG00000169738	0.00554014	0.00205986	31	9
ENSG00000169733	0.00323744	0	55	15
ENSG00000169727	0.0550873	0.220832	128	4
ENSG00000169718	0.0144379	0.00939078	162	25
ENSG00000169710	0.112992	0.157264	637	31
ENSG00000176155	0.0036273	0.00369795	333	60
ENSG00000141526	0.017993	0.0100376	92	17
ENSG00000141551	0.371317	0.0960259	124	8
ENSG00000173762	0.00454921	0.0219435	54	12
ENSG00000141574	0.00233513	0.0248276	72	9
ENSG00000181408	0.00219784	0.00150022	56	15
ENSG00000181396	0.00151349	0.00228278	83	15
ENSG00000169660	0.00194358	0.00871279	139	28
ENSG00000178927	0.00371183	0.0345648	48	5
ENSG00000141562	0.00283811	0.00285172	162	27
ENSG00000141568	0.120933	0.0678988	146	14
ENSG00000141580	0.0759439	0.0341406	116	8
ENSG00000141542	0.00495188	0.024381	57	7
ENSG00000141560	0.0008933	0.0109066	100	15
ENSG00000167363	0.00132581	0.0188884	89	15
ENSG00000141556	0.0242738	0.0142005	299	40
ENSG00000141579	0.0713816	0.129351	237	13
ENSG00000175711	0.0003219	0.00158694	105	23
ENSG00000176845	0.0455785	0.0813313	68	4
ENSG00000101557	0.112957	0.0480109	211	16
ENSG00000079134	0.102937	0.0807085	275	15
ENSG00000158270	0.0744667	0.0677085	260	21
ENSG00000177143	0.0249535	0.00284685	56	8
ENSG00000079101	0.00068581	0.0111301	190	25
ENSG00000176890	0.151785	0.0588451	96	10
ENSG00000132199	0.00055754	0.00838989	157	27
ENSG00000176105	0.0480735	0.0194891	253	21
ENSG00000141433	0.022339	0.0358741	51	5
ENSG00000101574	0.00065433	0.00317942	202	26
ENSG00000080986	0.0622242	0.0210188	279	32
ENSG00000101596	0.226209	0.147237	735	25
ENSG00000132205	0.00586162	0.00977372	335	49
ENSG00000101577	0.101866	0.067749	348	19
ENSG00000101605	0.00106408	0.00495755	659	92
ENSG00000101608	0.064978	0.0149389	45	6
ENSG00000118680	0.131502	0.0876225	42	1
ENSG00000177426	0.157475	0.13672	83	3
ENSG00000170579	0.181465	0.319971	291	7
ENSG00000231824	0.00204853	1	23	0
ENSG00000198081	0.325371	0.268854	176	4
ENSG00000082397	0.10974	0.0831279	419	21
ENSG00000206432	0.0333978	0.0103887	71	9
ENSG00000154655	0.00270056	0.0176034	246	30
ENSG00000088756	0.0124412	0.0203333	257	26
ENSG00000101680	0.0105012	0.0214132	1129	116
ENSG00000206422	0.0138998	0.0107365	79	10
ENSG00000173482	0.0553941	0.117453	511	28
ENSG00000206418	0.0939969	0.148378	83	3
ENSG00000168502	0.0109849	0.0420744	582	51
ENSG00000178127	0.014584	0.0183405	82	5
ENSG00000101745	0.308575	0.0711712	994	72
ENSG00000128791	0.0241206	0.0225691	84	8
ENSG00000017797	0.157517	0.0525036	247	18
ENSG00000154845	0.0874578	0.0589553	341	22
ENSG00000168461	0.0334559	0.0135494	66	11
ENSG00000168454	0.00451201	0.00436174	54	7
ENSG00000101558	0.244506	0.203629	86	3
ENSG00000154856	0.0405305	0.0550657	157	13
ENSG00000134265	0.0194859	0.0349882	132	10
ENSG00000154864	0.0445521	0.15803	992	26
ENSG00000141404	0.169833	0.145378	103	4
ENSG00000255112	0.0325864	0.0673412	60	5
ENSG00000154889	0.00044522	0.000491911	97	17
ENSG00000141401	0.00698223	0.00119059	79	14
ENSG00000181626	0.00249964	1	201	0
ENSG00000176194	0.00122731	0.0209458	66	7
ENSG00000176014	0.082811	0.0372418	121	14
ENSG00000141385	0.0689125	0.0114633	294	33
ENSG00000141391	0.0031748	0.00594869	52	11
ENSG00000134278	0.0660188	0.0566639	274	19
ENSG00000101624	0.0175509	0.0224982	275	33
ENSG00000128789	0.00543659	0.0573657	104	7
ENSG00000175354	0.0662207	0.0724008	174	13
ENSG00000085415	0.037717	0.0631049	132	11
ENSG00000101639	0.0177035	0.0357134	960	67
ENSG00000168675	0.120544	0.103265	66	4
ENSG00000177150	0.00895767	0.0326693	121	10
ENSG00000101654	0.0100539	0.0329573	223	17
ENSG00000176136	0.00325097	0.000243636	81	17
ENSG00000185231	0.00461204	0.0102043	69	10
ENSG00000175322	0.00116015	0.00135803	142	18
ENSG00000180777	0.00071351	0.0175873	179	19
ENSG00000067900	0.246524	0.173853	570	19
ENSG00000141449	0.136346	1	647	0
ENSG00000141446	0.0743996	0.0736	370	24
ENSG00000167088	0.475308	0.174601	20	1
ENSG00000158201	0.00151345	0.00642954	154	22
ENSG00000101752	0.152008	0	373	149
ENSG00000141448	0.323552	0.0680545	132	10
ENSG00000101773	0.0250982	0.00674725	393	52
ENSG00000134508	0.0606544	0.0227063	141	16
ENSG00000134490	0.00054785	0.00130956	88	13
ENSG00000101782	0.0221105	0.0295448	213	17
ENSG00000141452	0.0225921	0.0436531	228	20
ENSG00000141458	0.0284514	0.0325758	385	43
ENSG00000154065	0.00383738	0.0230944	81	7
ENSG00000053747	0.00573717	0.0195984	1180	127
ENSG00000168234	0.0179961	0.099526	218	12
ENSG00000154040	0.00413406	0.00931728	152	24
ENSG00000141447	0.0302475	0.0188154	390	44
ENSG00000154059	0.00393	0.0126972	131	14
ENSG00000134489	0.00085819	0.00498795	169	24
ENSG00000198795	0.192383	0.266226	505	13
ENSG00000141380	0.178054	0.133382	205	14
ENSG00000154611	0.0034938	0.0206802	97	7
ENSG00000141384	0.0595338	0.0633874	274	21
ENSG00000134504	0.121022	0.327412	197	4
ENSG00000171885	0.00637476	0.0348558	104	8
ENSG00000154080	0.00342876	0.00157173	217	33
ENSG00000170558	0.164202	0.159938	281	12
ENSG00000134762	0.00074079	0.00270043	347	55
ENSG00000134755	0.00779912	0.0409275	328	28
ENSG00000134765	0.00056692	0.01559	354	44
ENSG00000134760	0.020167	0.08025	362	23
ENSG00000175065	0.00079964	0.00622669	387	54
ENSG00000134757	0.00443781	0.0211969	324	33
ENSG00000046604	0.00501659	0.0205128	361	35
ENSG00000118271	0.0372607	0.00892028	39	5
ENSG00000118276	0.0414067	0.102633	149	8
ENSG00000141437	0.0141143	0.00430131	37	3
ENSG00000153339	0.0517065	0.129402	585	29
ENSG00000101695	0.00304926	0.0583176	92	5
ENSG00000134758	0.224744	0.128872	88	4
ENSG00000141434	0.00046471	0.000509561	265	47
ENSG00000141441	0.115643	0.0919435	313	20
ENSG00000197705	0.063791	0.150094	186	9
ENSG00000166960	0.00097559	0.00501333	374	51
ENSG00000141431	0.245976	0.203779	809	23
ENSG00000101746	0.195139	0.216962	239	8
ENSG00000134769	0.0661945	0.0608787	266	20
ENSG00000166974	0.22938	0.0909787	135	9
ENSG00000186812	0.00878175	0.0178625	165	21
ENSG00000186814	0.00190227	0.00405391	146	23
ENSG00000172466	0.238045	0.16663	162	9
ENSG00000186496	0.00106631	0.00589956	164	27
ENSG00000153391	0.00968901	0.00517708	45	6
ENSG00000141429	0.143594	0.125257	227	11
ENSG00000141428	0.00310593	0.00518444	90	11
ENSG00000141425	0.115502	0.153887	107	4
ENSG00000141424	0.059799	0.0194269	246	25
ENSG00000134759	0.0095687	0.0099893	342	47
ENSG00000075643	0.00073393	0.00861804	247	42
ENSG00000134775	0.0544067	0.069557	528	33
ENSG00000134779	0.00315893	0.0187276	100	9
ENSG00000150477	0.0054701	0.0265329	247	30
ENSG00000101489	0.26775	0.181056	107	5
ENSG00000078142	0.0269781	0.011331	385	47
ENSG00000152214	0.0300322	0.00172971	76	14
ENSG00000132872	0.0610288	0.422125	175	2
ENSG00000152217	0.322694	0.523489	527	4
ENSG00000132874	0.00184676	0.0102375	286	40
ENSG00000141469	0.00319554	0.00113408	126	27
ENSG00000197046	0.0010475	0.000139632	47	9
ENSG00000152223	0.0219464	0.0374529	991	97
ENSG00000152229	0.0204308	0.0424661	133	10
ENSG00000152234	0.11725	0.0575218	173	13
ENSG00000152240	0.00217368	0.00505325	112	12
ENSG00000152242	0.130502	0.0541314	146	11
ENSG00000141622	0.355121	0.126357	104	5
ENSG00000167210	0.00199937	0.544314	637	3
ENSG00000101638	0.00413444	0.0135607	131	18
ENSG00000078043	0.124319	0.126397	191	6
ENSG00000167216	0.00126074	0.00863613	194	23
ENSG00000167220	0.00639343	0.000352253	86	13
ENSG00000134049	0.0103883	0.00606668	36	9
ENSG00000215474	0.0708536	0.104576	144	8
ENSG00000175387	0.245897	0.310193	202	4
ENSG00000184828	0.108619	0.075996	161	11
ENSG00000134030	0.181668	0.113755	173	13
ENSG00000101665	0.361559	0.385202	126	3
ENSG00000141627	0.0137644	0.0182515	297	38
ENSG00000177576	0.00765045	0.0263067	30	4
ENSG00000265681	0.160427	0.150167	44	1
ENSG00000101670	0.00923987	0.0149925	166	18
ENSG00000167315	0.00069855	0.00385606	139	19
ENSG00000167306	0.0318012	0.0325431	669	83
ENSG00000172361	0.0007695	0.000154907	256	51
ENSG00000141644	0.186832	0.115764	212	13
ENSG00000154832	0.190165	0.153056	250	11
ENSG00000154839	0.0099585	0.0306994	114	5
ENSG00000141639	0.0513457	0.0613155	164	17
ENSG00000134042	0.00050572	0.00409286	98	14
ENSG00000082212	0.00666466	0.00752621	229	29
ENSG00000141642	0.004032	0.0329177	126	14
ENSG00000141646	0.486243	0.534626	208	2
ENSG00000176624	0.326938	0.102025	142	7
ENSG00000187323	0.167842	0.0985574	493	35
ENSG00000134046	0.223292	0.144956	88	4
ENSG00000101751	0.0007324	0.00594097	277	39
ENSG00000174448	0.00049032	0.00120835	89	10
ENSG00000166845	0.00182353	0.0212943	211	18
ENSG00000178690	0.00172733	0.0856703	66	4
ENSG00000041353	0.00688602	0.0200263	89	8
ENSG00000166510	0.00068447	0.017131	145	15
ENSG00000196628	0.513181	1	214	0
ENSG00000091164	0.122015	0.100607	100	4
ENSG00000091157	0.080084	0.134447	538	24
ENSG00000228075	0.0155056	0.0110115	39	8
ENSG00000177511	0.0499711	0.0542618	149	13
ENSG00000119547	0.128589	0.129925	104	7
ENSG00000066926	0.00816371	0.0237994	160	20
ENSG00000134440	0.0226838	0.00902185	241	38
ENSG00000081923	0.0275332	0.0419297	461	41
ENSG00000049759	0.199161	0.126924	350	21
ENSG00000198796	0.0020773	0.00868177	867	107
ENSG00000172175	0.083962	0.0953822	320	17
ENSG00000074657	0.298912	0.268607	363	7
ENSG00000166562	0.13869	0.0444688	63	5
ENSG00000134443	0.00605238	0.00459025	46	7
ENSG00000134438	0.0358485	0.0213273	72	12
ENSG00000166569	0.00157557	0	47	8
ENSG00000074695	0.0163916	0.0427557	193	17
ENSG00000183287	0.0232137	0.0166204	149	17
ENSG00000141682	0.0328289	0.0271405	18	2
ENSG00000166603	0.0138174	0.00309091	108	15
ENSG00000101542	0.0449783	0.071122	250	22
ENSG00000176641	0.0301335	0.0104024	64	11
ENSG00000197563	0.00106975	0.00132562	271	38
ENSG00000134444	0.0898358	0.149256	444	17
ENSG00000141655	0.033477	0.043176	193	19
ENSG00000141664	0.13648	0.12128	319	12
ENSG00000081913	0.0525188	0.106479	422	23
ENSG00000171791	0.18773	0.383143	43	1
ENSG00000119537	0.00987855	0.0228028	105	10
ENSG00000119541	0.0790122	0.0379389	155	13
ENSG00000206075	0.00578065	0.00197698	133	19
ENSG00000166634	0.00043011	3.73361e-06	147	32
ENSG00000197641	0.00055062	0.00874539	117	18
ENSG00000206073	0.00044648	0.00346499	107	16
ENSG00000057149	0.00044944	0	97	21
ENSG00000206072	0.00404115	0.0090016	129	16
ENSG00000166396	0.00049849	0.0317002	126	12
ENSG00000197632	0.00056207	0.00642091	144	20
ENSG00000242550	0.0004927	0.0115176	146	17
ENSG00000221887	0.00106396	0	53	14
ENSG00000166401	0.00040494	0.00990462	149	16
ENSG00000081138	0.0490575	0.123454	282	15
ENSG00000071991	0.00079317	0.0131983	269	38
ENSG00000171451	0.0338541	0.0248747	536	60
ENSG00000166479	0.0362743	0.030695	191	19
ENSG00000150636	0.00081219	0.00186368	267	56
ENSG00000206052	0.0340941	0.0568532	143	13
ENSG00000150637	0.0147163	0.0157858	139	20
ENSG00000176225	0.00576796	0.0145475	821	94
ENSG00000170677	0.156988	0.212191	199	5
ENSG00000141668	0.102272	0.0537108	48	4
ENSG00000166342	0.0794207	0.0811496	206	12
ENSG00000141665	0.00343361	0.0537695	182	16
ENSG00000075336	0.00157487	0.00679991	114	20
ENSG00000166347	0.00251857	0.018194	50	5
ENSG00000206043	0.0138488	1	220	0
ENSG00000187773	0.00230185	0.0240757	80	9
ENSG00000133313	0.0023893	0.0223363	152	17
ENSG00000150656	0.00160694	0.0101558	154	18
ENSG00000215421	0.103019	0.265185	878	19
ENSG00000180011	0.00480571	0.0151409	113	11
ENSG00000179981	0.238733	0.231147	355	9
ENSG00000206026	0.00225797	0.000926468	31	7
ENSG00000101493	0.149632	0.241822	323	10
ENSG00000130856	0.184506	0.218158	628	21
ENSG00000197971	0.0565933	0.0421612	91	6
ENSG00000166573	0.00172949	0.00904506	88	12
ENSG00000256463	0.0533911	0.0736459	245	18
ENSG00000166377	0.00999505	0.0215766	363	45
ENSG00000131196	0.0833239	0.0624924	242	16
ENSG00000060069	0.134717	0.0428692	264	23
ENSG00000178342	0.00364811	0.00598506	58	18
ENSG00000122490	0.0091675	0.00627603	66	15
ENSG00000226742	0.00283606	1	19	0
ENSG00000141759	0.143363	0.00860281	48	10
ENSG00000101546	0.00358787	0.00858025	124	14
ENSG00000101544	0.0951109	0.0918025	379	20
ENSG00000178184	0.0715493	0.0709941	48	7
ENSG00000141934	0.00729981	0.00415141	94	18
ENSG00000105556	0.0516925	0.0456515	157	15
ENSG00000105549	0.00072942	0.00305357	119	18
ENSG00000183186	0.0272498	1	66	0
ENSG00000129946	0.00978208	0.00131626	99	24
ENSG00000181781	0.00262328	0.00223498	38	6
ENSG00000099866	0.00171184	0.0711444	23	2
ENSG00000141933	0.0154328	0.154852	20	1
ENSG00000099804	0.120184	0.0145711	65	11
ENSG00000197540	0.00069367	0.000623656	49	12
ENSG00000172270	0.0174711	0.0118127	93	15
ENSG00000099822	0.0506412	0.050006	74	8
ENSG00000099821	0.00119034	0.00391811	183	38
ENSG00000070388	0.00120679	0.00290974	17	5
ENSG00000070423	0.160293	0.121089	56	5
ENSG00000070404	0.0722655	0.0216239	45	7
ENSG00000185198	0.00084385	0	45	15
ENSG00000099864	0.0649893	0.115284	96	6
ENSG00000099812	0.00105865	0.0103554	202	42
ENSG00000011304	0.383359	0.267362	124	4
ENSG00000129951	0.0116049	0.0942404	84	5
ENSG00000172232	0.0018225	0.000506159	40	13
ENSG00000196415	0.00574202	0.0218166	46	11
ENSG00000197561	0.0136141	0.0600526	53	8
ENSG00000197766	0.00114341	0.00253375	38	11
ENSG00000175221	0.00583469	0.0283869	179	34
ENSG00000198858	0.00923385	0.00391754	61	16
ENSG00000116014	0.00154708	0.0128233	65	13
ENSG00000116017	0.229381	0.126897	118	6
ENSG00000065268	0.0147541	0.0357846	99	16
ENSG00000116032	0.00044949	0.0019	142	37
ENSG00000182087	0.123889	0.0436065	109	13
ENSG00000064666	0.0202335	0.042538	51	7
ENSG00000064687	0.000711	0.000804552	488	124
ENSG00000180448	0.0702826	0.0301384	311	37
ENSG00000099817	0.0064662	0.000134989	61	15
ENSG00000167468	0.004202	0	55	12
ENSG00000064932	0.0873052	0.0383246	263	37
ENSG00000118046	0.224672	0.231673	130	4
ENSG00000099625	0.0174528	0.0338678	85	9
ENSG00000099624	0.0221008	0	24	5
ENSG00000167470	0.137111	0.0750944	98	10
ENSG00000099622	0.126502	0.022198	107	15
ENSG00000228300	0.00549026	1	9	0
ENSG00000099617	0.0339203	0.030321	53	7
ENSG00000160953	0.0320851	0.0205557	241	26
ENSG00000115286	0.0567888	0.091594	51	4
ENSG00000130005	0.00183776	0.00356829	57	12
ENSG00000071626	0.642521	0.476749	117	2
ENSG00000115268	0.501652	0.150028	20	1
ENSG00000115266	0.124186	0.0834341	387	35
ENSG00000119559	0.00262376	0.0132405	38	7
ENSG00000115257	0.00110055	0.00702832	185	43
ENSG00000115255	0.00187827	0.0293345	42	7
ENSG00000185761	0.00063832	0.017591	110	20
ENSG00000185988	0.00294757	1	46	0
ENSG00000181588	0.248414	0.0842608	68	5
ENSG00000071655	0.175443	0.0829527	73	5
ENSG00000127540	0.00675471	0.00369495	18	5
ENSG00000071564	0.0738278	0.0585418	146	19
ENSG00000205922	0.0838383	0.118464	37	2
ENSG00000130270	0.00043965	0.00147191	364	89
ENSG00000079313	0.0684141	0.104359	305	16
ENSG00000129911	0.213665	1	19	0
ENSG00000129968	0.0808155	1	4	0
ENSG00000213638	0.00222796	0	61	18
ENSG00000227500	0.0112645	0.0327304	71	11
ENSG00000133275	0.312237	0.0760002	112	5
ENSG00000133243	0.0433393	0.0653532	106	10
ENSG00000099875	0.044719	0.00102667	127	30
ENSG00000172081	0.00283244	0.0322119	66	8
ENSG00000099840	0.00171789	0.000499638	71	14
ENSG00000065000	0.138097	0.103257	394	21
ENSG00000104885	0.371636	0.158628	411	17
ENSG00000104886	0.00443364	0.00136867	39	7
ENSG00000104897	0.308747	0.479981	75	1
ENSG00000104899	0.00137979	0.0011812	61	13
ENSG00000167476	0.00207073	0.00694447	74	14
ENSG00000104904	0.0444487	0.00945995	57	11
ENSG00000188305	0.00091702	0.00133051	75	20
ENSG00000220008	0.0307126	0.0417351	81	10
ENSG00000130332	0.0945983	0.0381201	27	2
ENSG00000178297	0.00053505	0.00288087	266	60
ENSG00000099800	0.0119506	0.0240607	24	3
ENSG00000176619	0.114671	0.162435	193	9
ENSG00000099860	0.0431642	0.0805062	53	5
ENSG00000176533	0.0183434	1	18	0
ENSG00000176490	0.124929	0.0720151	60	4
ENSG00000141873	0.0120388	0.14228	64	3
ENSG00000104969	0.10099	0.0461761	97	14
ENSG00000172009	0.0175419	0.0721592	217	19
ENSG00000172006	0.00317783	0.00748468	202	28
ENSG00000186300	0.00252174	0.0121751	126	17
ENSG00000172000	0.00079935	0.00663846	187	22
ENSG00000171970	0.00069024	0.00822855	126	20
ENSG00000175691	0.00149759	0.0109384	115	18
ENSG00000104953	0.00071281	0.0170244	170	27
ENSG00000065717	0.0310184	0.0106232	207	43
ENSG00000104964	0.344364	0.262018	37	1
ENSG00000088256	0.276253	0.304424	117	3
ENSG00000060558	0.00468663	0.0234667	129	16
ENSG00000125910	0.0210539	0.0358774	72	11
ENSG00000125912	0.0835092	0.100046	111	9
ENSG00000161082	0.294748	0.387601	111	2
ENSG00000141905	0.181753	0.436569	140	2
ENSG00000095932	0.00195984	1	46	0
ENSG00000129932	0.00696164	0.0232612	32	5
ENSG00000105325	0.390192	0.224142	130	5
ENSG00000183397	0.00115345	1	29	0
ENSG00000161091	0.00079903	0.00206457	108	26
ENSG00000064961	0.0322614	0.0444893	92	9
ENSG00000179855	0.00558848	0.00920993	65	7
ENSG00000006638	0.00305531	0.00232635	74	19
ENSG00000105298	0.119732	0.136047	258	15
ENSG00000186111	0.198997	0.0471292	166	18
ENSG00000105289	0.00117189	0.00559606	233	40
ENSG00000011132	0.00326411	0.00586412	115	20
ENSG00000183617	0.00529632	0.0199945	52	7
ENSG00000173976	0.00355752	0.0583156	35	4
ENSG00000007264	0.0274528	0.0161001	155	25
ENSG00000105278	0.00118577	0.00136408	243	50
ENSG00000167654	0.0792835	0.0576999	92	8
ENSG00000077009	0.00176955	0	69	19
ENSG00000167657	0.0821856	0.0195636	131	18
ENSG00000167658	0.524456	0.184123	236	9
ENSG00000105229	0.291904	0.272645	161	4
ENSG00000178951	0.473014	0.140805	126	6
ENSG00000126934	0.107597	0.0541353	93	9
ENSG00000060566	0.00696432	0.000399644	124	27
ENSG00000077463	0.010026	0.0194295	64	10
ENSG00000089847	0.00501869	0.00565228	271	39
ENSG00000105246	0.00118871	0.0112506	60	12
ENSG00000105248	0.0502861	0.00864016	121	17
ENSG00000105251	0.00168314	0.00107259	115	24
ENSG00000167664	0.00263951	0.00378965	87	19
ENSG00000105255	0.0151073	0.0780848	130	11
ENSG00000178078	0.00152204	0.00308919	129	19
ENSG00000008382	0.00823745	0.00602667	107	24
ENSG00000141985	0.0951207	0.0534451	126	11
ENSG00000167670	0.201144	0.314501	334	5
ENSG00000167671	0.011177	0.0236562	139	22
ENSG00000167674	0.0360301	0.10841	181	10
ENSG00000167676	0.00159452	5.47027e-05	96	24
ENSG00000214456	0.00104704	0.004684	96	21
ENSG00000171236	0.00449756	0.00967403	96	16
ENSG00000167680	0.0925175	0.0546878	156	17
ENSG00000185361	0.0138397	0.0291166	31	3
ENSG00000074842	0.0109982	0.00959176	45	6
ENSG00000142002	0.0481306	0.052583	288	27
ENSG00000141965	0.0356821	0.0121749	149	21
ENSG00000105355	0.00090846	0.00734893	131	23
ENSG00000205784	0.00136372	0.0102808	112	16
ENSG00000127663	0.195248	0.177897	320	14
ENSG00000105426	0.13788	0.12975	523	27
ENSG00000105428	0.0135526	0.0204963	122	19
ENSG00000130254	0.128446	0.16079	265	15
ENSG00000160633	0.322831	0.215623	246	8
ENSG00000174917	0.00423879	0.0404998	38	6
ENSG00000167733	0.00335041	0.00689114	53	9
ENSG00000130255	0.461344	1	29	0
ENSG00000196365	0.0210169	0.130599	278	16
ENSG00000174898	0.00072942	0.0168456	265	31
ENSG00000212123	0.00378471	0.0205382	96	9
ENSG00000141994	0.00510436	0.00944551	188	36
ENSG00000171119	0.0218229	0.154494	22	1
ENSG00000156413	0.00057867	0.0117839	56	8
ENSG00000171124	0.0015579	0.029552	42	8
ENSG00000174886	0.00276568	0.0680172	32	2
ENSG00000187650	0.00203046	0.0253126	19	4
ENSG00000105519	0.00063481	0.00264975	44	9
ENSG00000031823	0.197167	0.196027	181	6
ENSG00000087903	0.142228	0.1948	192	8
ENSG00000130377	0.00053818	0.00531441	230	31
ENSG00000130382	0.303759	0.222258	149	4
ENSG00000167769	0.00089858	0.00526893	81	18
ENSG00000125656	0.0412815	0.384081	57	1
ENSG00000125652	0.00058593	0.00496389	57	13
ENSG00000125650	0.00637271	0.013733	34	7
ENSG00000125651	0.0517667	0.0102932	196	26
ENSG00000088247	0.466702	0.300793	196	6
ENSG00000181240	0.00037875	8.66676e-06	108	27
ENSG00000125648	0.0124521	0.0209493	130	19
ENSG00000130545	0.0159392	1	22	0
ENSG00000205744	0.00436875	0.0108267	190	25
ENSG00000104833	0.169316	0.100079	88	6
ENSG00000125657	0.00281966	0.0126713	62	12
ENSG00000125726	0.0190942	0.00833103	52	9
ENSG00000125735	0.00453478	0.0186515	75	11
ENSG00000125730	0.0441831	0.0493729	533	49
ENSG00000125734	0.00217884	0.0136634	155	17
ENSG00000125733	0.00941131	0.0155688	182	25
ENSG00000125731	0.00074697	0.00538324	134	27
ENSG00000141968	0.0768112	0.108743	296	18
ENSG00000174837	0.00143669	0.00583708	266	36
ENSG00000130544	0.00256969	0.0131153	143	18
ENSG00000171105	0.230497	0.0360986	458	47
ENSG00000104880	0.00755948	0.0533796	337	25
ENSG00000104883	0.00069544	0.00330959	53	10
ENSG00000198723	0.00050525	0.0150567	134	20
ENSG00000198816	0.0540677	0.118439	50	2
ENSG00000090674	0.0306282	0.0343456	158	22
ENSG00000032444	0.0470653	0.0229118	299	39
ENSG00000076826	0.115597	0.138587	259	13
ENSG00000076924	0.0328054	0.0495214	281	32
ENSG00000229833	0.00437194	1	20	0
ENSG00000174788	0.00904088	0.0336786	26	4
ENSG00000076944	0.00758918	0.0317418	152	16
ENSG00000104918	0.00220391	0.0210244	30	4
ENSG00000183019	0.00350223	0.0127212	65	9
ENSG00000181029	0.0514437	0.0409151	41	5
ENSG00000104921	0.00084792	0.0178117	115	16
ENSG00000182566	0.0013494	0.00529596	88	27
ENSG00000090659	0.00122948	0.00145354	89	22
ENSG00000104938	0.00233662	0.00214639	76	17
ENSG00000142459	0.15198	0.0950837	232	19
ENSG00000183248	0.0224428	1	96	0
ENSG00000171017	0.00234956	0.00752787	263	44
ENSG00000076984	0.153982	0.195199	107	4
ENSG00000260001	0.00532666	1	20	0
ENSG00000104976	0.0023867	0.00258532	83	19
ENSG00000178531	0.0564275	0.0202852	13	3
ENSG00000104980	0.0153165	0.0226511	154	21
ENSG00000066044	0.555611	0.507602	97	1
ENSG00000131142	0.0111746	0.128045	34	2
ENSG00000142449	0.00120146	0.0116755	854	121
ENSG00000090661	0.0008502	0.000292389	130	36
ENSG00000167775	0.0056906	0.00201797	64	15
ENSG00000267855	0.00561247	3.97413e-05	37	10
ENSG00000233927	0.222044	0.0224738	8	2
ENSG00000186994	0.0013921	0.00185839	93	25
ENSG00000167772	0.00151992	0.00176397	113	28
ENSG00000185236	0.194464	0.0909474	61	5
ENSG00000099785	0.0175386	0.000644864	81	14
ENSG00000099783	0.494879	0.23162	161	4
ENSG00000133246	0.00165229	0.0238277	159	20
ENSG00000133250	0.00480198	0.0166896	50	8
ENSG00000142347	0.0276175	0.0621008	326	30
ENSG00000142303	0.0767399	0.105405	293	20
ENSG00000181786	0.0159527	0.023352	107	16
ENSG00000167785	0.0138394	0.0326473	114	10
ENSG00000181143	0.00159554	0.0127067	3050	344
ENSG00000130803	0.0418444	0.0328117	230	25
ENSG00000174667	0.00569014	0	68	12
ENSG00000196110	0.00221403	0.0130219	138	16
ENSG00000188321	0.00072503	0.00318235	218	31
ENSG00000188629	0.00080042	0.0104169	123	12
ENSG00000174652	0.00071101	0.00412234	269	34
ENSG00000198028	0.00192499	0.0230287	276	28
ENSG00000130818	0.0058353	0.00178901	198	33
ENSG00000197961	0.0393116	0.184597	85	2
ENSG00000171469	0.00213485	0.0284064	215	18
ENSG00000171466	0.00846537	0.0647659	146	10
ENSG00000196605	0.00054266	0.0172052	98	8
ENSG00000127452	0.00809506	0.00253853	81	16
ENSG00000198258	0.059443	0.0908767	17	1
ENSG00000127445	0.0646282	0.0534962	48	4
ENSG00000105088	0.157249	0.0762057	137	10
ENSG00000080573	0.0130622	0.0099863	408	53
ENSG00000080511	0.00041565	0.00650028	78	10
ENSG00000130813	0.079755	0.0702894	67	5
ENSG00000130812	0.0029812	0.00911563	117	19
ENSG00000130810	0.00301521	0.00483901	123	18
ENSG00000244165	0.00207972	0	93	29
ENSG00000130811	0.19369	0.300974	87	2
ENSG00000130816	0.318663	0.34679	560	8
ENSG00000267534	0.0598817	0.0405778	87	9
ENSG00000105364	0.00393232	0.00303322	81	17
ENSG00000090339	0.0126811	0.0107371	155	24
ENSG00000105371	0.00383389	0.0452616	78	11
ENSG00000105376	0.0329864	0.0698645	203	21
ENSG00000220201	0.013219	0.0591288	69	8
ENSG00000267673	0.0102852	0.0262744	42	5
ENSG00000161847	0.0894607	0.0258977	128	14
ENSG00000076662	0.00095756	0.00334429	153	33
ENSG00000105397	0.011809	0.0610907	337	29
ENSG00000105401	0.122477	0.214092	147	5
ENSG00000065989	0.0599107	0.0745202	254	19
ENSG00000079999	0.136887	0.0659976	190	20
ENSG00000180739	0.00357952	0.0653725	82	7
ENSG00000130734	0.0132507	0.0078235	112	22
ENSG00000129347	0.00908262	0.0150006	297	39
ENSG00000129355	0.0217979	0.0291966	16	2
ENSG00000129354	0.00493967	0.0104718	136	19
ENSG00000129353	0.0325492	0.045339	209	21
ENSG00000129351	0.454351	0.22306	303	9
ENSG00000213339	0.0123196	0.0012001	84	17
ENSG00000079805	0.205884	0.172966	219	9
ENSG00000099203	0.00344023	0.00463908	55	9
ENSG00000214212	0.00368316	1	50	0
ENSG00000142453	0.442245	0.225367	147	5
ENSG00000130733	0.00101606	0.0209221	90	15
ENSG00000142444	0.00315455	0.00865142	52	13
ENSG00000127616	0.582634	0.176601	521	22
ENSG00000130164	0.00994421	0.0100222	287	63
ENSG00000161888	0.0117972	0.00142563	51	13
ENSG00000197256	0.0169536	0.0421088	226	27
ENSG00000130158	0.0162372	0.00652585	500	81
ENSG00000130173	0.0130622	0	54	14
ENSG00000130167	0.00049396	0.0170419	71	8
ENSG00000105514	0.00731306	0.0138956	52	6
ENSG00000105518	0.00654484	0.0109209	59	9
ENSG00000183401	0.00052256	0.00331903	111	21
ENSG00000105520	0.0218791	0.165702	89	5
ENSG00000173928	0.0013734	0.0334838	74	11
ENSG00000187266	0.00701077	0.0425677	150	15
ENSG00000205517	0.00050741	2.22097e-05	165	38
ENSG00000198003	0.00070068	0.0185626	221	32
ENSG00000130175	0.0571996	0.0377761	184	20
ENSG00000196361	0.377799	1	86	0
ENSG00000161914	0.106966	0.0758737	166	12
ENSG00000130159	0.00503923	0.00889214	129	20
ENSG00000130176	0.0148647	0.0655173	98	12
ENSG00000130165	0.0597441	0.0825439	34	3
ENSG00000102575	0.00741409	0.00888201	90	18
ENSG00000198551	0.00259591	0.0353276	89	8
ENSG00000197933	0.00663876	0.00469139	118	17
ENSG00000197044	0.0102064	0.0761769	136	9
ENSG00000171295	0.00098207	2.70696e-05	146	22
ENSG00000171291	0.00124574	0.000380765	172	20
ENSG00000198429	0.00066289	0.00282842	110	15
ENSG00000196757	0.0009647	0.0274318	108	9
ENSG00000197054	0.00073522	0.00226452	100	13
ENSG00000197647	0.00083121	0.0185292	98	12
ENSG00000257446	0.00232834	0.00350686	69	10
ENSG00000223547	0.00079569	0.00765851	92	12
ENSG00000132010	0.00288354	0.0210086	121	13
ENSG00000257591	0.010763	0.0233813	96	10
ENSG00000196646	0.00419961	0.0203947	83	7
ENSG00000197857	0.00102585	0.00178408	138	14
ENSG00000188868	0.0013099	0.00141616	103	17
ENSG00000198342	0.000764	0.0073162	166	23
ENSG00000242852	0.00117901	0.0272977	61	6
ENSG00000249709	0.0104699	0.0554934	64	5
ENSG00000188033	0.0126868	0.0340049	258	18
ENSG00000173875	0.0201426	0.0973154	70	3
ENSG00000104774	0.00852035	0.021979	288	49
ENSG00000105583	0.039552	0.00622346	30	9
ENSG00000123154	0.00179758	0.00486763	98	19
ENSG00000095059	0.00522894	0.0484519	105	10
ENSG00000132004	0.00120782	0.00632514	134	23
ENSG00000105576	0.453488	0.230489	248	8
ENSG00000123144	0.24072	1	40	0
ENSG00000198356	0.118525	0.0337093	98	10
ENSG00000039987	0.00328988	0.0198685	128	15
ENSG00000095066	0.00192592	0.00600968	253	47
ENSG00000171223	0.321227	0.12454	87	5
ENSG00000167815	0.0166951	0.134097	47	2
ENSG00000104889	0.00668604	0.0224886	99	13
ENSG00000132026	0.001094	0.000494641	59	13
ENSG00000105613	0.203988	0.113322	402	23
ENSG00000105612	0.00375558	0.0211385	121	25
ENSG00000105610	0.0061892	0.0082859	88	23
ENSG00000105607	0.00539755	0.0401429	121	11
ENSG00000161860	0.0375748	0.120786	92	4
ENSG00000179115	0.0368214	0.0124344	147	18
ENSG00000179218	0.109041	0.172282	152	6
ENSG00000179262	0.146845	0.0559059	121	10
ENSG00000179271	0.00981998	0.020251	84	13
ENSG00000179284	0.00228409	0.00126555	52	10
ENSG00000008441	0.536962	1	146	0
ENSG00000104903	0.0831037	0.140506	28	1
ENSG00000104907	0.012943	0.0112695	186	30
ENSG00000160877	0.504008	0.140586	140	6
ENSG00000104915	0.00070809	0.00281775	74	13
ENSG00000160888	0.0711224	0.0623189	55	6
ENSG00000141837	0.197557	0.215731	593	24
ENSG00000104957	0.00357258	0.036915	126	11
ENSG00000037757	0.00048156	0.0255611	71	7
ENSG00000104979	0.00701525	2.72173e-05	31	5
ENSG00000132003	0.0593039	0.0436316	285	36
ENSG00000187556	0.0266061	0.00597696	54	10
ENSG00000132016	0.00433683	0.00422944	188	27
ENSG00000132024	0.00908153	0.0409043	252	22
ENSG00000132000	0.00052072	0.000947895	78	19
ENSG00000132017	0.127107	0.133302	151	9
ENSG00000132005	0.167662	0.195543	240	10
ENSG00000171136	0.00283987	0	48	17
ENSG00000104998	0.00793622	0.0152167	218	33
ENSG00000187867	0.00282601	0.66084	185	1
ENSG00000188032	0.00331964	1	91	0
ENSG00000141858	0.160934	0.115212	69	4
ENSG00000072062	0.165063	0.311002	115	3
ENSG00000105011	0.0195319	0.0442263	53	6
ENSG00000072071	0.198191	0.165672	403	21
ENSG00000123146	0.00302512	0.012827	175	27
ENSG00000123136	0.15925	0.0958637	122	7
ENSG00000123143	0.0526066	0.0274323	234	31
ENSG00000160951	0.00931249	0.0100084	41	8
ENSG00000123159	0.0204287	0.0624583	73	5
ENSG00000132002	0.0378433	0.0277169	102	11
ENSG00000099797	0.0605057	0.0998231	77	6
ENSG00000099795	0.0104387	0.000832669	38	8
ENSG00000187912	0.00184997	0.0236983	101	11
ENSG00000131355	0.00086156	0.00678364	221	32
ENSG00000160961	0.00178275	0.00380886	268	42
ENSG00000127507	0.00215477	0.000622066	159	33
ENSG00000105143	0.0325312	0.0817526	108	8
ENSG00000160994	0.00056532	0.00175873	150	32
ENSG00000105141	0.00070035	0.00887414	86	10
ENSG00000105137	0.0521935	0.055061	141	13
ENSG00000105135	0.00246977	0.0070061	139	20
ENSG00000074181	0.173987	0.0799168	580	46
ENSG00000105131	0.00044167	0.00243019	102	20
ENSG00000141867	0.675001	0.353133	353	6
ENSG00000105127	0.0652106	0.101113	227	10
ENSG00000011243	0.114577	0.0425538	234	22
ENSG00000011451	0.415584	0.367648	453	8
ENSG00000105122	0.00440346	0.0119679	214	34
ENSG00000161031	0.00190278	0.00501294	140	26
ENSG00000171954	0.00573015	0.0130921	160	20
ENSG00000186529	0.00039541	0.00620594	112	19
ENSG00000186204	0.00029314	0.00152229	130	26
ENSG00000171942	0.028277	0.0151511	43	4
ENSG00000172519	0.00531584	0.029381	18	2
ENSG00000186723	0.00329185	6.45855e-05	22	5
ENSG00000186115	0.00063266	0.000947718	123	26
ENSG00000171903	0.00027596	0.00202382	167	40
ENSG00000176231	0.0400975	0.00137247	74	9
ENSG00000167460	0.0465924	0.0659772	77	4
ENSG00000167461	0.128176	1	54	0
ENSG00000196684	0.0045682	0.026304	115	13
ENSG00000141977	0.00141227	0.00941387	52	8
ENSG00000105058	0.0404197	0.0561954	49	3
ENSG00000072958	0.200172	0.0820095	137	8
ENSG00000127528	0.398321	0.402507	42	1
ENSG00000127527	0.101061	0.0902365	278	19
ENSG00000269058	0.014375	0.00636772	175	23
ENSG00000105072	0.00157537	0.00955873	195	25
ENSG00000085872	0.477111	0.690627	256	2
ENSG00000127526	0.0394611	0.0277872	96	11
ENSG00000105085	0.200182	0.232495	174	6
ENSG00000214046	0.0187209	0	18	5
ENSG00000072954	0.0121103	0.014242	85	11
ENSG00000188039	0.00130095	0.00625579	427	69
ENSG00000127511	0.189362	0.285692	368	10
ENSG00000127533	0.00203396	0.00837202	83	15
ENSG00000160111	0.00054978	0.0238071	432	52
ENSG00000131351	0.00187248	0.0116226	147	19
ENSG00000099331	0.119383	0.151856	654	28
ENSG00000053501	0.00343719	0.0113699	90	14
ENSG00000099330	0.00251186	0.00493574	78	10
ENSG00000160113	0.0520696	0.0835024	75	8
ENSG00000130307	0.00201365	0.00476593	207	41
ENSG00000105393	0.0394797	0.0339341	108	8
ENSG00000160117	0.00276501	7.9304e-05	150	34
ENSG00000127220	0.0528871	0.063921	113	9
ENSG00000130312	0.00663038	0	25	6
ENSG00000130311	0.202798	1	39	0
ENSG00000074855	0.0435799	0.0850761	292	26
ENSG00000130299	0.00043644	0.0119932	93	20
ENSG00000130300	0.00999424	0.0100617	156	25
ENSG00000130303	0.00139697	0.0438924	48	5
ENSG00000141971	0.00099708	0.0116247	57	9
ENSG00000188051	0.0029304	1	36	0
ENSG00000171773	0.00187303	0.00967701	40	7
ENSG00000130304	0.00096429	0.00617348	171	32
ENSG00000130313	0.00586569	0.0017272	43	5
ENSG00000167483	0.00123773	0.00697143	146	32
ENSG00000130309	0.00837881	0.0173521	158	20
ENSG00000130477	0.154938	0.170914	531	21
ENSG00000130479	0.0427812	0.048374	227	21
ENSG00000130475	0.0253254	0.0916775	243	18
ENSG00000179913	0.0059338	0.0211172	87	13
ENSG00000248099	0.00390555	0.00625073	25	4
ENSG00000105639	0.0403686	0.0243716	303	44
ENSG00000105640	0.569448	1	36	0
ENSG00000105641	0.00194209	0.0157864	163	28
ENSG00000007080	0.0145115	0.0453928	66	5
ENSG00000105642	0.0203692	0.0555474	122	14
ENSG00000105643	0.00157988	0.00386689	91	20
ENSG00000096996	0.00092606	0.00971534	209	38
ENSG00000099308	0.148208	0.109432	307	16
ENSG00000105647	0.0461755	0.049528	187	20
ENSG00000216490	0.00097214	0.00466825	75	12
ENSG00000254858	0.00328518	0.0025791	56	18
ENSG00000105649	0.115493	0.132732	75	4
ENSG00000105650	0.00416088	0.0127757	176	28
ENSG00000130518	0.00332541	0.037178	382	44
ENSG00000130522	0.254535	0.0751663	60	6
ENSG00000130520	0.0995695	0.0301951	48	4
ENSG00000130517	0.00138422	0.00329582	74	13
ENSG00000130513	0.00318673	0.0177923	86	18
ENSG00000175489	0.0231516	0.119572	93	7
ENSG00000130511	0.0473072	0.0720192	62	7
ENSG00000105655	0.00955667	0.0316124	127	17
ENSG00000105656	0.0458202	0.147539	168	9
ENSG00000105701	0.162613	0.208082	121	4
ENSG00000105700	0.0161398	0.0533535	35	3
ENSG00000221983	0.251394	0.256358	45	1
ENSG00000006015	0.00610215	0.00662738	33	7
ENSG00000006016	0.00817029	0.0198497	103	15
ENSG00000105696	0.0194202	0.0192828	84	13
ENSG00000167487	0.00991854	0.012514	175	29
ENSG00000105662	0.179346	0.17684	120	6
ENSG00000105664	0.0167862	0.0128753	190	34
ENSG00000005007	0.309672	0.44711	337	5
ENSG00000130283	0.00582149	0.000504256	29	8
ENSG00000223802	0.00863507	0.167538	79	4
ENSG00000105669	0.0329008	0.0338076	87	9
ENSG00000105671	0.0056665	0.0103327	126	18
ENSG00000051128	0.0421439	0.0249437	66	10
ENSG00000064607	0.0830747	0.107495	353	18
ENSG00000105676	0.00089016	0.0055717	116	26
ENSG00000181035	0.0185194	0.0317708	83	6
ENSG00000064545	0.00223072	0.00395396	131	25
ENSG00000213999	0.00462607	0.0455324	66	6
ENSG00000254901	0.00241549	1	32	0
ENSG00000064490	0.01093	0.0265022	70	8
ENSG00000184162	0.00140733	0.0935078	43	4
ENSG00000130287	0.0459879	0.0743362	387	29
ENSG00000187664	0.00412046	0.0179617	91	15
ENSG00000213996	0.00183368	0.0198836	113	12
ENSG00000105705	0.0430695	0.0797782	226	18
ENSG00000129933	0.240514	0.405859	183	3
ENSG00000167491	0.190662	0.142109	195	7
ENSG00000178093	0.0318961	0.0433709	83	11
ENSG00000186010	0.00157142	0.0353194	53	9
ENSG00000250067	0.00128775	0.0153584	76	13
ENSG00000160161	0.00187476	0.00489682	271	55
ENSG00000105717	0.00882028	0.00597928	97	16
ENSG00000064547	0.0415415	0.0256578	90	11
ENSG00000089639	0.0553842	0.0448513	252	22
ENSG00000105726	0.0231105	0.0664141	299	26
ENSG00000181896	0.00129516	0.00927955	202	24
ENSG00000105708	0.00215948	0.0174091	72	9
ENSG00000081665	0.00203936	0.0177033	90	8
ENSG00000256771	0.00137455	0.00217273	65	9
ENSG00000184635	0.00094306	0.0304522	46	5
ENSG00000197124	0.00077107	0.0032578	86	14
ENSG00000213988	0.00112111	0.0256826	69	8
ENSG00000256229	0.00087873	0.0272531	79	10
ENSG00000237440	0.00096863	0.00490843	73	9
ENSG00000188171	0.00190193	0.00420452	66	11
ENSG00000160229	0.0027943	1	22	0
ENSG00000105750	0.00084728	0.00895637	88	9
ENSG00000118620	0.00289242	0.0263056	116	9
ENSG00000160352	0.00117863	0.0389889	80	5
ENSG00000196705	0.00447286	0.0104195	99	11
ENSG00000182141	0.00105104	0.0188489	77	9
ENSG00000196268	0.00102775	0.000848897	97	13
ENSG00000197013	0.00091004	0.00727084	100	13
ENSG00000197020	0.0008953	0.00519401	87	13
ENSG00000198521	0.00126489	0.0592961	91	6
ENSG00000160321	0.00086796	0.00698408	75	10
ENSG00000197134	0.00131726	0.0445651	47	3
ENSG00000196109	0.00249792	0.0205769	83	8
ENSG00000196350	0.00158653	0.0161205	89	8
ENSG00000197360	0.00086056	1	3	0
ENSG00000213973	0.00147412	0.0105074	99	14
ENSG00000269067	0.00317844	0.00603398	89	12
ENSG00000183850	0.00071454	0.0358585	96	10
ENSG00000196081	0.00421411	1	70	0
ENSG00000167232	0.00337812	0.0462063	115	7
ENSG00000197372	0.00249783	0.0370877	101	6
ENSG00000196172	0.00111835	0.0228288	97	8
ENSG00000213967	0.00095398	0.00477906	94	9
ENSG00000213096	0.00099692	0	106	18
ENSG00000169021	0.139202	1	1	0
ENSG00000187135	0.00843766	1	47	0
ENSG00000105171	0.00335766	0.0204267	77	9
ENSG00000166289	0.00276601	0.0562702	74	7
ENSG00000131943	0.00903449	1	39	0
ENSG00000105173	0.0548373	0.239008	163	4
ENSG00000105176	0.0180566	0.0178658	185	19
ENSG00000198597	0.28621	0.311912	411	10
ENSG00000121297	0.359275	0.238833	362	8
ENSG00000168813	0.0528737	0.0806876	425	24
ENSG00000178904	0.017598	0.0303213	286	22
ENSG00000105185	0.0164866	0.0137573	45	6
ENSG00000105186	0.00117633	0.00885736	347	48
ENSG00000186326	0.0143944	0.007136	38	8
ENSG00000213965	0.00094798	7.80917e-06	86	16
ENSG00000173809	0.00096009	1	347	0
ENSG00000021488	0.00334593	0.0142789	135	16
ENSG00000121289	0.00074783	3.50616e-05	316	55
ENSG00000131944	0.00127241	0.0207452	75	8
ENSG00000131941	0.00773368	0.0414445	114	8
ENSG00000076650	0.00225758	0.0179037	370	39
ENSG00000166359	0.00040247	0.00125742	154	30
ENSG00000130881	0.0690912	0.00938944	204	40
ENSG00000130876	0.00472127	0.0256617	127	19
ENSG00000245848	0.172474	0.0839057	35	2
ENSG00000153879	0.0617993	0.0166558	56	6
ENSG00000124299	0.00180679	0.0226515	123	14
ENSG00000124302	0.00883347	0.0215177	107	15
ENSG00000153885	0.0187507	0.0948285	63	5
ENSG00000257103	0.345573	0.203727	170	5
ENSG00000166398	0.179342	0.0701263	325	26
ENSG00000105220	0.0353253	0.0164409	168	28
ENSG00000126249	0.00858981	0.00243918	120	26
ENSG00000126261	0.28393	0.145504	198	8
ENSG00000142279	0.0253889	0.0275257	79	10
ENSG00000205209	0.00067931	4.0133e-05	24	5
ENSG00000089335	0.00097483	0.00616204	143	17
ENSG00000197841	0.00120698	0.00757128	109	16
ENSG00000153896	0.0017956	0.00132283	124	22
ENSG00000168661	0.00063127	0.00353857	138	16
ENSG00000180884	0.00233958	0.00778358	178	22
ENSG00000089351	0.029291	0.0310847	198	23
ENSG00000105711	0.0401625	0.0731034	80	7
ENSG00000105707	0.0552963	0.118311	106	8
ENSG00000089356	0.00103569	0.00355876	21	6
ENSG00000153902	0.00427065	0.0705755	95	10
ENSG00000266964	0.0160505	1	20	0
ENSG00000221946	0.0297959	1	16	0
ENSG00000089327	0.00845849	0.0134402	39	5
ENSG00000177558	0.00095406	0.00561561	134	24
ENSG00000105699	0.0138775	0.0194003	162	20
ENSG00000105698	0.148667	0.113055	78	5
ENSG00000105697	0.0278803	0.0141618	30	5
ENSG00000105695	0.0169803	0.040628	173	18
ENSG00000012124	0.0145629	0.0358459	313	35
ENSG00000126266	0.0132767	0.00626725	64	12
ENSG00000126262	0.0022787	0.010435	99	19
ENSG00000188508	0.00167483	0.00511937	23	3
ENSG00000161249	0.00197499	3.17126e-06	128	27
ENSG00000189001	0.0206192	0.0125716	66	8
ENSG00000105679	0.00105911	0.00174751	110	19
ENSG00000105677	0.0250358	0.00390921	69	14
ENSG00000105675	0.0144141	0.0165335	280	42
ENSG00000249115	0.00323546	0.00836388	173	32
ENSG00000126254	0.145314	0.0231177	81	8
ENSG00000105672	0.00212311	0.015736	112	22
ENSG00000126267	0.0484774	0.163807	35	2
ENSG00000105668	0.00083673	0.000900696	71	17
ENSG00000011590	0.0455043	0.0244934	163	22
ENSG00000272333	0.349418	0.625152	706	5
ENSG00000126246	0.00120392	0.0126994	106	17
ENSG00000161265	0.00105794	0	50	14
ENSG00000205155	0.0625991	0.233046	40	2
ENSG00000267796	0.017361	0.00671504	84	12
ENSG00000004776	0.0119022	0.132035	18	1
ENSG00000167595	0.00689519	0.014079	123	19
ENSG00000004777	0.138778	0.0506375	270	24
ENSG00000250799	0.00120778	0.00710201	131	27
ENSG00000161270	0.00918734	0.00874295	341	54
ENSG00000126259	0.00098298	0.0090835	169	27
ENSG00000105290	0.0475308	0.0443828	179	22
ENSG00000167604	0.0742077	0.0482181	95	9
ENSG00000126264	0.00489668	0.0135397	20	3
ENSG00000011600	0.0161693	0.00705652	27	7
ENSG00000126243	0.116035	0.0729648	103	10
ENSG00000205138	0.0198054	8.78207e-05	12	4
ENSG00000181392	0.00126341	0.0114698	122	20
ENSG00000239382	0.00944876	0.0079007	57	11
ENSG00000105270	0.208102	0.14614	125	6
ENSG00000161277	0.00114652	0.00840996	58	11
ENSG00000075702	0.0482208	0.0183181	437	57
ENSG00000105261	0.0101661	1	27	0
ENSG00000105258	0.0414	0.0885169	47	4
ENSG00000105254	0.0170379	0.0729403	81	6
ENSG00000126247	0.0163576	0.0179856	58	6
ENSG00000161281	0.00469217	0.0024554	17	5
ENSG00000196357	0.0315505	0.0122344	72	9
ENSG00000167635	0.226524	0.106144	150	9
ENSG00000142065	0.0163048	0.0793524	97	5
ENSG00000181007	0.0198116	0.0796158	94	6
ENSG00000186017	0.0043556	0.0337071	109	13
ENSG00000254004	0.0107912	0.00881366	69	7
ENSG00000186020	0.00105244	0.00314082	143	18
ENSG00000161298	0.014435	0.0412791	204	17
ENSG00000197808	0.00082669	0.0123394	131	15
ENSG00000189042	0.00586784	0.00788799	158	18
ENSG00000267041	0.00738306	0.0709585	134	6
ENSG00000197863	0.00075147	0.0392204	142	10
ENSG00000251247	0.00262785	0	35	6
ENSG00000185869	0.00155912	0.0286375	74	6
ENSG00000198453	0.00073575	0.000909437	115	17
ENSG00000197050	0.0104637	0.000446617	70	12
ENSG00000196967	0.00710275	0.0341095	101	9
ENSG00000245680	0.00136823	0.0191094	153	12
ENSG00000188283	0.00254411	0.0177564	85	10
ENSG00000181666	0.00136962	0.000100487	116	28
ENSG00000189164	0.00659861	0.0167569	166	18
ENSG00000196437	0.00420766	0.00294455	109	15
ENSG00000171827	0.00185368	0.0110519	111	12
ENSG00000188227	0.00081388	0.0156204	134	14
ENSG00000180479	0.00071676	0.00487132	101	12
ENSG00000171817	0.00125835	0.0206885	151	12
ENSG00000120784	0.00215944	0.0171921	86	9
ENSG00000198182	0.00098062	0.0468047	151	9
ENSG00000189144	0.00066695	0.00814167	97	13
ENSG00000171804	0.00551916	0.484569	1063	6
ENSG00000105738	0.169016	0.0781524	463	37
ENSG00000011332	0.160401	0.137156	146	8
ENSG00000167641	0.0103642	9.19327e-05	31	7
ENSG00000167642	0.0170091	0.0278601	74	6
ENSG00000167644	0.0150171	0.00142895	33	4
ENSG00000167645	0.0095948	0.0247434	76	11
ENSG00000099337	0.00136495	0.00858795	64	12
ENSG00000099338	0.00237891	0.0332739	381	42
ENSG00000099341	0.0174873	0.0434651	91	8
ENSG00000179168	0.00691154	0.0301919	140	20
ENSG00000188766	0.0438712	0.0237055	46	8
ENSG00000130244	0.00105874	0.0176283	67	6
ENSG00000171777	0.0199992	0.0124576	182	25
ENSG00000196218	0.0280696	0.0268529	1396	159
ENSG00000104814	0.121416	0.0973546	189	10
ENSG00000178982	0.026113	0.00678432	72	14
ENSG00000130402	0.394346	0.238972	281	8
ENSG00000182472	0.00044839	0.0048449	153	33
ENSG00000171747	0.0035609	0.00975499	98	14
ENSG00000104823	0.00282479	0.00826632	82	10
ENSG00000104824	0.488441	1	109	0
ENSG00000187994	0.00159777	0.0290504	140	19
ENSG00000068903	0.00893108	0.0159925	124	14
ENSG00000104825	0.0414122	0.105166	83	5
ENSG00000262484	0.004088	1	62	0
ENSG00000104835	0.0823493	0.00523383	135	29
ENSG00000128626	0.0105818	0.00253639	37	8
ENSG00000269190	0.00122792	0.00633302	79	18
ENSG00000161243	0.00077994	6.24825e-05	51	12
ENSG00000183760	0.00176473	0.00401542	111	23
ENSG00000130669	0.0489841	0.00754428	117	23
ENSG00000188505	0.00115379	0.00287297	58	14
ENSG00000179751	0.00369865	0.000590459	48	12
ENSG00000197110	0.00102942	0	3	2
ENSG00000182393	0.00098685	0	51	14
ENSG00000128011	0.123361	0.0658405	122	12
ENSG00000130755	0.0050095	0.00977108	50	6
ENSG00000179134	0.294471	0.460793	206	3
ENSG00000006712	0.136577	0.04304	193	18
ENSG00000063322	0.0119445	0.0629127	62	6
ENSG00000128016	0.197351	0.0287822	77	11
ENSG00000090924	0.0202542	0.0178074	372	54
ENSG00000105193	0.586779	0.312873	46	1
ENSG00000196235	0.396274	0.191929	293	11
ENSG00000105197	0.0187468	0.0200867	117	14
ENSG00000090932	0.00784837	0.00446057	108	20
ENSG00000186838	0.00267284	0.0124714	48	5
ENSG00000176396	0.0508327	0.025454	53	8
ENSG00000105198	0.00076299	0.000851033	50	11
ENSG00000249861	0.00088773	0.0110991	51	9
ENSG00000006659	0.00051721	0.00110928	52	11
ENSG00000105205	0.00090217	0.0135624	56	10
ENSG00000105204	0.12026	0.0947344	149	8
ENSG00000105202	0.128591	0.1563	91	4
ENSG00000275395	0.00537044	1	425	0
ENSG00000013275	0.276299	0.0502164	129	8
ENSG00000187187	0.00054908	0.00703852	83	11
ENSG00000128000	0.00069733	0.00748966	78	10
ENSG00000197782	0.00131146	0.0542127	61	5
ENSG00000130758	0.128393	0.110173	196	11
ENSG00000174521	0.0185075	0.0231985	61	8
ENSG00000105219	0.00086732	0.064008	67	6
ENSG00000105221	0.118191	0.124243	148	8
ENSG00000160392	0.0528196	0.0103208	88	11
ENSG00000105223	0.0172337	0.0464067	139	17
ENSG00000160396	0.0346977	0.0208355	181	24
ENSG00000105227	0.0128822	0.00386381	310	45
ENSG00000197019	0.0634094	0.0243275	58	5
ENSG00000167565	0.0111383	0.0533618	45	2
ENSG00000090013	0.00196258	0	49	15
ENSG00000160460	0.0504635	0.140564	650	35
ENSG00000160410	0.0273043	0.00406664	155	29
ENSG00000090006	0.0615665	0.053549	467	48
ENSG00000105245	0.309993	0.0759073	138	9
ENSG00000123815	0.0031144	0.00849767	148	23
ENSG00000086544	0.0181366	0.0242028	222	27
ENSG00000188493	0.00072065	0.0390964	89	7
ENSG00000077312	0.118127	0.0539759	69	7
ENSG00000261857	0.0097248	0.00671012	43	6
ENSG00000167578	0.0239977	0.0524355	58	6
ENSG00000269858	0.148071	0.0586067	130	12
ENSG00000255974	0.00038201	0.0296696	17	2
ENSG00000198077	0.00050721	0	16	6
ENSG00000197408	0.00067333	0.00281055	78	15
ENSG00000197838	0.00044907	0.00999945	86	11
ENSG00000197446	0.00030924	0.00260811	70	12
ENSG00000167600	0.00358347	0.0116537	103	15
ENSG00000167601	0.0279158	0.0313024	275	28
ENSG00000105323	0.408304	0.221748	279	8
ENSG00000142039	0.00412867	0.00123925	112	17
ENSG00000105329	0.123546	0.104295	116	9
ENSG00000123810	0.00384147	0.00591259	55	15
ENSG00000142046	0.00894654	0.000915175	46	7
ENSG00000077348	0.0042026	0.0373206	56	5
ENSG00000248098	0.00135195	0.00682408	146	30
ENSG00000177191	0.00278578	0.00938293	112	21
ENSG00000105341	0.00122466	0.00905118	94	16
ENSG00000204978	0.00243526	1	23	0
ENSG00000007129	0.00047138	0.00194853	94	19
ENSG00000105352	0.00075529	0.00190134	66	13
ENSG00000007306	0.00042517	0.00274394	86	15
ENSG00000105388	0.00197882	0.00591114	143	27
ENSG00000086548	0.00213539	0.0195502	93	12
ENSG00000170956	0.00068153	0.00101092	46	12
ENSG00000142025	0.114092	0.152223	98	4
ENSG00000105372	0.595043	1	49	0
ENSG00000105369	0.0604514	0.0444172	60	7
ENSG00000076928	0.0794092	0.0597548	235	19
ENSG00000105404	0.00578961	0.0166283	57	8
ENSG00000105409	0.340635	0.291146	262	6
ENSG00000105737	0.069642	0.0576603	233	25
ENSG00000105732	0.0791472	0.054867	293	25
ENSG00000028277	0.39197	0.384928	123	2
ENSG00000160570	0.0862989	0.052907	101	12
ENSG00000167625	0.0559191	0.0465452	189	20
ENSG00000105723	0.371807	0.179972	128	5
ENSG00000105722	0.48142	0.152126	163	7
ENSG00000079432	0.316011	0.362306	366	6
ENSG00000079462	0.0150014	0.0165616	56	10
ENSG00000188368	0.0330692	0.0535563	95	9
ENSG00000167619	0.0212508	0.0110464	145	23
ENSG00000105429	0.0606568	0.0555486	801	78
ENSG00000105427	0.00369767	0.0301799	37	6
ENSG00000079435	0.00289852	0.00820741	318	47
ENSG00000189377	0.00469966	0.0197914	44	5
ENSG00000079385	0.00362392	0.0176174	121	14
ENSG00000124469	0.00033711	1.14759e-05	107	24
ENSG00000221826	0.00042812	0.00319826	94	22
ENSG00000124467	0.00040192	0.00246999	56	13
ENSG00000231924	0.00035723	0.00439511	26	6
ENSG00000170848	0.0008597	0.00816845	93	21
ENSG00000242221	0.00081053	0.0101693	55	12
ENSG00000204941	0.00033903	0.00844016	85	19
ENSG00000243137	0.00040141	0.00079583	101	26
ENSG00000183668	0.00057614	0.00147109	87	23
ENSG00000204936	0.00352073	0.000217069	57	18
ENSG00000131126	0.0012566	0.0179503	87	9
ENSG00000124466	0.00317059	0.00539385	103	18
ENSG00000176531	0.00127694	0.000480137	189	42
ENSG00000105755	0.00310452	0.0772095	58	2
ENSG00000176472	0.00398861	0.000786272	30	7
ENSG00000073050	0.0141824	0.00617803	199	30
ENSG00000234465	0.00147356	1	45	0
ENSG00000167378	0.00756614	0.0157611	157	29
ENSG00000124444	0.00808681	0.0387276	45	4
ENSG00000131116	0.0788006	0.0493865	77	5
ENSG00000105767	0.169608	0.239391	108	3
ENSG00000011422	0.00271478	0.0300224	117	11
ENSG00000124449	0.00761201	0.0611544	138	13
ENSG00000105771	0.0300097	0.00199644	151	30
ENSG00000104783	0.0107064	0.00734213	112	16
ENSG00000159871	0.00152802	0.00704356	73	13
ENSG00000167637	0.00258042	0.0180234	122	15
ENSG00000176222	0.00100858	0.00403043	231	31
ENSG00000124459	0.00173954	0.0140524	183	18
ENSG00000159905	0.00065129	0.00235052	147	26
ENSG00000204920	0.00063508	0.00545012	262	35
ENSG00000159882	0.00083659	0.00553043	228	26
ENSG00000159885	0.00180827	0.00181663	246	34
ENSG00000178386	0.0021602	0.00384484	227	29
ENSG00000186026	0.00070939	0.00530339	297	36
ENSG00000267680	0.0008461	0.0063687	167	21
ENSG00000256294	0.00077238	0.00269091	208	29
ENSG00000263002	0.00367059	0.00269167	267	34
ENSG00000167380	0.00078214	0.0131141	171	22
ENSG00000131115	0.00206501	0.00892753	240	29
ENSG00000159915	0.00092961	0.00901379	213	26
ENSG00000159917	0.00362942	0.0124293	186	25
ENSG00000062370	0.00757698	0.045695	265	16
ENSG00000267508	0.00127685	0.0253739	123	15
ENSG00000167384	0.00811076	0.0183838	139	16
ENSG00000216588	0.00064964	1	36	0
ENSG00000073008	0.00119778	0.0146786	115	15
ENSG00000186567	0.00106172	0.0151761	79	13
ENSG00000213892	0.00073166	0.0145026	111	17
ENSG00000069399	0.0977296	0.0471498	49	5
ENSG00000142273	0.00046464	0.0222487	145	21
ENSG00000187244	0.00339011	0.0138604	143	22
ENSG00000130202	0.100638	0.0537445	110	11
ENSG00000130204	0.233147	0.302554	66	1
ENSG00000130203	0.0130562	0.0234826	99	17
ENSG00000130208	0.00372111	0.0115395	26	3
ENSG00000267467	0.00601581	0.0117771	39	7
ENSG00000234906	0.00453662	0.0154572	40	7
ENSG00000104853	0.151437	0.112871	206	17
ENSG00000104856	0.204825	0.15582	117	6
ENSG00000104859	0.113746	0.0407273	214	21
ENSG00000170684	0.135785	0.221997	125	4
ENSG00000142252	0.0205402	0.00706343	38	7
ENSG00000104866	0.100952	1	141	0
ENSG00000179846	0.00278372	0.0203859	174	30
ENSG00000007255	0.00217275	0.00142328	37	10
ENSG00000189114	0.00580451	0.0377132	33	3
ENSG00000283632	0.00394592	0.112901	78	6
ENSG00000007047	0.274356	0.170724	186	8
ENSG00000104879	0.00691577	0.00575377	114	19
ENSG00000104892	0.00136694	0	149	37
ENSG00000104884	0.0143959	0.00335737	200	38
ENSG00000104881	0.0194556	0.0384558	142	17
ENSG00000117877	0.00825976	0.00480542	186	26
ENSG00000012061	0.0111904	0.00477574	82	13
ENSG00000125740	0.292268	0.13719	93	6
ENSG00000125744	0.0182721	0.031976	169	21
ENSG00000213889	0.00086046	0.00219329	69	11
ENSG00000125753	0.225537	0.0437989	89	9
ENSG00000125741	0.00808116	0.00235484	57	11
ENSG00000177464	0.0694706	0.0292019	102	14
ENSG00000125746	0.0019715	0.013996	168	24
ENSG00000010310	0.00053593	0	141	38
ENSG00000125743	0.277039	0.122884	41	1
ENSG00000011478	0.0014896	0.00948667	83	15
ENSG00000177051	0.138293	0.0808656	160	13
ENSG00000177045	0.0157181	0.0364962	133	16
ENSG00000104936	0.0167756	0.0641311	147	11
ENSG00000185800	0.128143	0.116405	145	7
ENSG00000104941	0.00109777	0.015859	257	34
ENSG00000125755	0.134373	0.0934014	359	21
ENSG00000170608	0.0767621	0.0332731	104	9
ENSG00000170604	0.201553	0.243701	159	6
ENSG00000176182	0.0734576	0.0624174	43	5
ENSG00000188425	0.0234501	0.0575102	44	5
ENSG00000104967	0.536916	0.30249	107	3
ENSG00000104983	0.00319103	0.00564764	126	20
ENSG00000008438	0.0016509	0.0168541	69	12
ENSG00000204869	0.00093239	0.00165283	50	9
ENSG00000188624	0.00107755	0.0464017	57	5
ENSG00000204866	0.0013761	0.0219147	49	3
ENSG00000188293	0.00284417	0.00509173	39	6
ENSG00000124440	0.00814059	0.0239642	168	17
ENSG00000011485	0.0992111	0.0881409	161	11
ENSG00000169515	0.0299619	0.00962426	128	19
ENSG00000182013	0.00587735	0.0401561	157	14
ENSG00000204851	0.0450933	0.0378754	181	17
ENSG00000160014	0.371416	0.0994483	42	2
ENSG00000160013	0.00229601	0.00220932	74	17
ENSG00000167414	0.0097552	8.00787e-05	16	4
ENSG00000197380	0.115041	0.132349	72	2
ENSG00000105287	0.0817383	0.0730383	244	18
ENSG00000090372	0.205249	0.0989724	169	9
ENSG00000181027	0.00288973	0.0123522	96	15
ENSG00000105281	0.00969134	0.00986864	107	19
ENSG00000042753	0.246925	0.294471	37	1
ENSG00000160007	0.293399	0.275559	546	11
ENSG00000130751	0.0272497	0.0267625	113	14
ENSG00000130748	0.0235037	0.00381388	9	3
ENSG00000130749	0.304197	0.27729	357	10
ENSG00000142230	0.0454466	0.103993	118	4
ENSG00000105327	0.0304006	0.074151	27	4
ENSG00000105321	0.0352403	0.020717	167	24
ENSG00000257704	0.0497253	1	11	0
ENSG00000197405	0.00330404	0.000471052	95	23
ENSG00000134830	0.00418348	0.00622059	81	17
ENSG00000134815	0.00095395	0.00381982	312	64
ENSG00000105419	0.0167776	0.00899953	71	9
ENSG00000118160	0.148955	0.231762	208	7
ENSG00000118162	0.00373411	0.0165019	112	19
ENSG00000105402	0.0319803	0.0971531	108	7
ENSG00000118156	0.124477	1	374	0
ENSG00000063169	0.235553	0.215781	170	7
ENSG00000024422	0.029339	0.0387005	147	16
ENSG00000105373	0.0131	0.0232155	116	14
ENSG00000178980	0.00433053	0.0145507	29	5
ENSG00000178928	0.00296544	0.000199576	63	13
ENSG00000105392	0.0239618	0.133531	101	5
ENSG00000259009	0.0133492	1	3	0
ENSG00000105398	0.00066701	0.000905551	139	29
ENSG00000188334	0.0006314	1	57	0
ENSG00000169393	0.00044963	0.000316822	121	25
ENSG00000105507	0.00417441	0.000793127	38	6
ENSG00000105499	0.00045714	0.00116848	190	34
ENSG00000105486	0.0393096	0.0187918	275	30
ENSG00000185453	0.014035	1	183	0
ENSG00000105483	0.00062933	0.00762417	194	18
ENSG00000178150	0.00078395	0.000848687	185	26
ENSG00000105479	0.00053149	0.0243757	186	22
ENSG00000142227	0.00665186	0.0172205	58	8
ENSG00000161558	0.00064401	0.000745905	121	28
ENSG00000105467	0.00113209	0.000108938	48	16
ENSG00000105438	0.150439	0.0313827	73	10
ENSG00000105464	0.122879	0.182005	200	9
ENSG00000105447	0.00499849	0.0133986	133	20
ENSG00000182324	0.00134919	0.0105927	91	14
ENSG00000105443	0.0774936	0.0285116	125	14
ENSG00000142235	0.26922	0.201036	184	8
ENSG00000088002	0.00950793	0.0476643	108	10
ENSG00000105523	0.00099304	0.00453198	117	26
ENSG00000177202	0.017979	0.0406111	29	1
ENSG00000063177	0.67607	0.0106068	39	3
ENSG00000063176	0.00799015	0.0173362	144	22
ENSG00000105516	0.0807766	0.0303476	62	8
ENSG00000063180	0.0157801	0.104503	77	9
ENSG00000142233	0.00061836	0	97	23
ENSG00000176920	0.00082297	0	78	21
ENSG00000176909	0.00298126	0.0272026	75	7
ENSG00000105538	0.0685178	0.128807	181	9
ENSG00000182264	0.00075358	0.00629023	123	24
ENSG00000174951	0.00203935	0.00295061	94	20
ENSG00000105550	0.00174791	0.00303219	62	15
ENSG00000105552	0.00383325	0.00475845	122	22
ENSG00000087076	0.00036569	0.00116223	62	15
ENSG00000105559	0.00216901	0.0161265	213	33
ENSG00000087074	0.0162002	0.00165031	225	39
ENSG00000104804	0.00060881	0.00244406	163	31
ENSG00000104805	0.00683372	0.00466842	166	28
ENSG00000104808	0.00045399	0.000492439	89	17
ENSG00000087088	0.0518243	0.0101209	42	12
ENSG00000087086	0.00837012	0.00953997	51	8
ENSG00000104812	0.0178239	0.0164159	206	28
ENSG00000183207	0.322301	0.394407	116	2
ENSG00000104826	0.00804899	0.0495411	18	1
ENSG00000225950	0.0275698	0.0206965	49	8
ENSG00000104848	0.0108611	0.0156554	87	11
ENSG00000104852	0.4485	0.240586	117	3
ENSG00000104863	0.0569427	0.0981203	48	4
ENSG00000221916	0.0213569	0.0144457	29	6
ENSG00000177380	0.209977	0.292511	340	9
ENSG00000130528	0.00213111	0.013825	229	26
ENSG00000130529	0.00188123	0.00887361	310	52
ENSG00000063127	0.00035876	0.00327913	237	36
ENSG00000104894	0.00419343	0.0199842	82	15
ENSG00000074219	0.0424895	0.00186506	128	26
ENSG00000104901	0.00171539	0.0077208	56	9
ENSG00000161609	0.00737696	0.0170247	177	23
ENSG00000142538	0.00420897	2.69308e-05	17	3
ENSG00000261949	0.0078882	1	103	0
ENSG00000104888	0.121348	0.164746	143	7
ENSG00000104872	0.0110267	0.0217825	90	12
ENSG00000161618	0.0010722	0.00156324	192	43
ENSG00000090554	0.0375502	0.207379	55	3
ENSG00000142541	0.46492	1	52	0
ENSG00000142534	0.449972	1	54	0
ENSG00000104870	0.00615378	0.0626104	110	10
ENSG00000142552	0.0037773	0.00105993	75	13
ENSG00000142546	0.0354131	0.00961149	86	12
ENSG00000126460	0.002674	0.0139246	49	5
ENSG00000126464	0.346322	0.566755	476	4
ENSG00000126458	0.0213411	0.0145347	42	6
ENSG00000126461	0.172161	0.244916	233	6
ENSG00000126456	0.0124125	0.0457087	124	19
ENSG00000126453	0.00296082	0.00121197	49	8
ENSG00000126457	0.456714	0.242597	113	1
ENSG00000224420	0.00282723	0.00610973	34	5
ENSG00000169169	0.00806856	0.0137802	228	32
ENSG00000126467	0.00978729	0.0764488	173	12
ENSG00000196961	0.17355	0.165063	227	10
ENSG00000010361	0.00206535	0.00783992	89	15
ENSG00000104973	0.121319	0.0274283	195	33
ENSG00000104960	0.0818672	0.0988361	105	10
ENSG00000039650	0.00101312	6.64569e-05	132	30
ENSG00000204673	0.0205881	0.0157053	48	6
ENSG00000104946	0.00291287	0.0112563	172	33
ENSG00000104951	0.00528752	0.0584252	145	11
ENSG00000213024	0.232636	1	123	0
ENSG00000169136	0.0132288	0.00657339	63	11
ENSG00000161640	0.00045865	0.000225857	76	21
ENSG00000105053	0.00185699	0.00508944	157	22
ENSG00000142528	0.0290145	0.127204	376	15
ENSG00000161652	0.00074195	0.0155671	80	12
ENSG00000105357	0.0143635	0.0728001	661	53
ENSG00000131398	0.101802	0.0775388	127	7
ENSG00000131400	0.00056923	0.000565126	94	19
ENSG00000131408	0.0317024	0.0700952	120	11
ENSG00000062822	0.044371	0.029539	292	41
ENSG00000269404	0.0226655	0.257861	85	3
ENSG00000086967	0.00095006	0.000664071	348	60
ENSG00000142530	0.00127939	0.0110078	64	13
ENSG00000161671	0.00426782	0.000588737	56	14
ENSG00000161677	0.00581526	0.000336124	49	13
ENSG00000204653	0.00061274	0.0127355	49	8
ENSG00000131409	0.21093	0.171194	148	7
ENSG00000213023	0.0685074	0.039155	137	15
ENSG00000235034	0.00174712	1	32	0
ENSG00000161681	0.281551	0.185777	383	17
ENSG00000105472	0.00166876	0.00926876	84	17
ENSG00000142513	0.00176764	0.0104359	90	16
ENSG00000167748	0.00102363	0.0124863	79	11
ENSG00000174562	0.00052902	0.00166067	69	13
ENSG00000142515	0.00057645	0.011792	79	12
ENSG00000167751	0.00048148	0.00619536	90	15
ENSG00000167749	0.00043995	0.00826185	86	19
ENSG00000167754	0.00103316	0.0219803	86	12
ENSG00000167755	0.00471602	0.0621941	94	10
ENSG00000169035	0.00145768	0.0121114	86	16
ENSG00000129455	0.00473101	0.0268853	90	11
ENSG00000213022	0.00084078	0.0146977	62	13
ENSG00000129451	0.00072652	0.00460304	83	20
ENSG00000167757	0.00349888	0.00532108	75	16
ENSG00000186474	0.00045529	0.00291735	67	18
ENSG00000167759	0.00224586	0.0136585	95	13
ENSG00000129437	0.00042147	0.0171845	71	10
ENSG00000142544	0.00604924	1	12	0
ENSG00000129450	0.00068151	0.0230369	141	17
ENSG00000168995	0.0009261	0.00576597	147	24
ENSG00000105383	0.0005377	0.0282094	99	11
ENSG00000179213	0.00171534	8.59109e-05	62	12
ENSG00000142549	0.0316819	0.0804937	61	5
ENSG00000186806	0.00128199	1	131	0
ENSG00000105379	0.00865793	0	59	11
ENSG00000160318	0.00082108	0.0123674	45	8
ENSG00000105374	0.0020644	0.00306331	45	7
ENSG00000105370	0.00511992	0.00901383	49	11
ENSG00000262874	0.0111873	1	35	0
ENSG00000142512	0.00402703	0.00829255	166	24
ENSG00000105366	0.00116958	0.0163529	166	26
ENSG00000213822	0.00072235	0.0152519	107	14
ENSG00000254521	0.00045115	0.00361491	178	31
ENSG00000105492	0.00103696	0.0135365	141	20
ENSG00000105497	0.00453644	0.0132735	346	44
ENSG00000268500	0.00039996	0.000773253	98	17
ENSG00000105509	0.00107877	0.00680729	168	35
ENSG00000171049	0.00351648	0.0245738	94	11
ENSG00000161551	0.00054342	0.0257906	203	21
ENSG00000198093	0.00725384	0.0262615	194	13
ENSG00000176024	0.00071308	0.0127879	176	19
ENSG00000256683	0.00311121	0.0181482	184	15
ENSG00000197619	0.00063849	0.0162772	174	17
ENSG00000142556	0.00344833	0.0146912	160	17
ENSG00000256087	0.00077315	0.0118327	112	15
ENSG00000197608	0.0016106	0.0455971	159	8
ENSG00000204611	0.001155	0.044909	230	14
ENSG00000196267	0.00251377	0.0156904	223	22
ENSG00000105568	0.29669	0.21024	160	5
ENSG00000196214	0.00096944	0.00533936	109	16
ENSG00000198464	0.00110871	0.0112768	73	10
ENSG00000167554	0.00078743	0.005933	99	13
ENSG00000221923	0.00067187	0.00754449	78	8
ENSG00000167555	0.00053296	0.0213807	83	8
ENSG00000198633	0.000732	0.00227627	97	17
ENSG00000258405	0.00124919	0.0132992	91	7
ENSG00000198482	0.00347263	0.131678	37	2
ENSG00000167562	0.00100459	0.0240668	101	10
ENSG00000167766	0.00260187	0.0262822	74	9
ENSG00000213020	0.00242986	0.000274141	195	37
ENSG00000198538	0.00634849	0.00553771	88	11
ENSG00000204604	0.00262469	0.00666366	100	13
ENSG00000182986	0.0118667	0.0202221	78	7
ENSG00000180257	0.00192046	0.0215916	121	11
ENSG00000170949	0.0124907	0.0393488	109	11
ENSG00000170954	0.00242447	0.0237827	119	10
ENSG00000197937	0.00108268	0.0031198	120	21
ENSG00000197497	0.00065769	0.00436034	81	12
ENSG00000197928	0.00098185	0.00200845	177	24
ENSG00000213799	0.00297765	0.00415554	92	15
ENSG00000203326	0.00231051	0.0471833	86	3
ENSG00000196417	0.00181775	0.00321438	97	15
ENSG00000198346	0.00244502	0.0435827	96	6
ENSG00000130844	0.0922907	0.0867068	115	4
ENSG00000204595	0.00217741	0.000403379	66	14
ENSG00000142405	0.00041018	0.00104542	357	74
ENSG00000179820	0.0386016	0.0457606	84	11
ENSG00000126583	0.154375	0.0810038	190	16
ENSG00000105605	0.0613423	0.104195	78	5
ENSG00000142408	0.070993	0.284798	66	2
ENSG00000130433	0.00282286	0.00393221	43	7
ENSG00000189068	0.00064294	0.0157812	88	10
ENSG00000248385	0.00049005	1	78	0
ENSG00000170909	0.00094733	0.00850073	67	15
ENSG00000170906	0.00252983	0.00640695	23	3
ENSG00000105619	0.0114089	0.0190038	77	13
ENSG00000105618	0.195264	0.248948	156	4
ENSG00000088038	0.400365	1	222	0
ENSG00000105617	0.00285208	0.000202169	82	22
ENSG00000167608	0.00110082	0.00545417	206	38
ENSG00000125505	0.0175837	0.0160304	135	26
ENSG00000170892	0.0114718	0.0237479	98	14
ENSG00000170889	0.739103	0.186342	44	1
ENSG00000204577	0.00281017	0.0141723	22	3
ENSG00000244482	0.00288808	0.00011466	4	1
ENSG00000105609	0.00045058	0.00331264	181	36
ENSG00000131042	0.00076327	0.0326898	45	6
ENSG00000187116	0.00240649	0.00919546	103	17
ENSG00000239961	0.00084065	0.000185607	147	29
ENSG00000167613	0.00173523	0.0223321	79	12
ENSG00000167614	0.0252881	0.0306793	113	16
ENSG00000167615	0.0888966	0.108139	267	17
ENSG00000167617	0.0125358	1	1	0
ENSG00000167618	0.00077527	0.00173823	40	7
ENSG00000239998	0.00040065	0.0086196	59	10
ENSG00000104974	0.00038855	0.0122308	68	10
ENSG00000104972	0.00065279	0.0019413	16	3
ENSG00000186818	0.00092665	0.00243403	114	21
ENSG00000242019	0.00062843	0.00666755	80	13
ENSG00000125498	0.00070972	0.010591	7	2
ENSG00000189013	0.00105711	0.01065	97	18
ENSG00000167633	0.00048159	0	85	24
ENSG00000240403	0.00078663	0.00545108	132	19
ENSG00000186431	0.00065052	0.00616975	108	17
ENSG00000189430	0.00164201	0.00966385	109	22
ENSG00000167634	0.00203897	0.0111908	320	44
ENSG00000022556	0.00074324	9.86726e-05	315	66
ENSG00000088053	0.00204107	0.000933799	196	48
ENSG00000160439	0.00213729	0.00163337	83	12
ENSG00000131037	0.00157829	0.00468368	190	48
ENSG00000125503	0.149158	0.0336142	172	18
ENSG00000105048	0.0235701	0.0117493	106	15
ENSG00000129991	0.0592135	0.000642807	58	10
ENSG00000167646	0.00087205	0.0015074	114	24
ENSG00000129990	0.0115965	0.0145844	101	17
ENSG00000080031	0.00093027	0.00126824	331	75
ENSG00000180089	0.00109034	5.7038e-07	60	19
ENSG00000105063	0.0593844	0.103597	214	14
ENSG00000133265	0.0202432	0.00772864	94	20
ENSG00000160469	0.255524	0.234893	170	4
ENSG00000180061	0.00047741	0.00270224	65	20
ENSG00000133247	0.0733975	0.0634737	104	9
ENSG00000160471	0.00153376	0.103378	35	2
ENSG00000180043	0.00478099	1	186	0
ENSG00000095752	0.00317318	0.0523996	25	5
ENSG00000160472	0.00512484	0.0133445	56	8
ENSG00000233493	0.0380744	1	5	0
ENSG00000108107	0.0234799	0.0427346	33	3
ENSG00000108106	0.185953	1	14	0
ENSG00000187902	0.053707	1	48	0
ENSG00000063241	0.00062785	0.00292833	36	6
ENSG00000197483	0.0536503	0.0690725	140	16
ENSG00000090971	0.00611877	0.00863451	21	3
ENSG00000179954	0.0052912	1	252	0
ENSG00000187550	0.00079633	0.00180734	71	16
ENSG00000231274	0.00238986	1	59	0
ENSG00000218891	0.0596474	0.0132472	59	10
ENSG00000179943	0.184168	0.187016	78	2
ENSG00000171443	0.0054451	0.0132522	76	11
ENSG00000261221	0.123856	0.676272	155	1
ENSG00000179922	0.0143518	0.0172536	50	11
ENSG00000213015	0.0412793	0.15352	16	1
ENSG00000171425	0.00874085	0.0444325	60	6
ENSG00000173581	0.0499276	0.0560002	75	7
ENSG00000063244	0.632058	1	90	0
ENSG00000063245	0.198905	0.0845963	139	14
ENSG00000185792	0.00073029	0.00326298	404	71
ENSG00000179873	0.0051594	0.0242642	393	44
ENSG00000160505	0.00318455	0.0474675	381	33
ENSG00000173572	0.00060223	0.00667752	383	58
ENSG00000179709	0.00134567	0.00343729	379	62
ENSG00000171487	0.00054994	0.00969734	412	69
ENSG00000142409	0.247061	0.134624	34	2
ENSG00000167685	0.0143395	0.0421911	34	4
ENSG00000197487	0.00091434	0.00115693	32	6
ENSG00000197213	0.00195245	0	109	26
ENSG00000204532	0.00419547	0.0117611	50	4
ENSG00000131848	0.0113217	0.0542296	80	7
ENSG00000267710	0.00337718	1	11	0
ENSG00000018869	0.0006301	0.0478254	134	13
ENSG00000198440	0.0311267	0.0208964	136	16
ENSG00000198046	0.00375229	0.0278037	257	18
ENSG00000196263	0.00076772	0.00335734	208	26
ENSG00000196867	0.0242574	0.0166967	401	44
ENSG00000197016	0.00074324	0.00901305	125	15
ENSG00000197951	0.00393467	0.0017991	73	13
ENSG00000268182	0.00593782	1	26	0
ENSG00000269699	0.00159489	0.0741992	226	14
ENSG00000198300	0.0101262	0.0833062	608	31
ENSG00000141946	0.0014967	0.00613554	243	32
ENSG00000258873	0.00045997	0.023101	100	12
ENSG00000083844	0.00408936	0.00910869	227	27
ENSG00000105146	0.00626302	0.0332289	111	8
ENSG00000204524	0.0281057	0.0111141	131	16
ENSG00000197714	0.0718633	0.0725514	153	10
ENSG00000178229	0.00074024	0.00622039	130	20
ENSG00000131845	0.0261611	0.143616	119	6
ENSG00000256060	0.0121571	0.0041793	46	5
ENSG00000152433	0.00192319	0.000101596	82	15
ENSG00000188785	0.00322734	0.0670096	127	9
ENSG00000186272	0.0009229	0.00419693	116	17
ENSG00000186230	0.00159718	0.00432723	210	27
ENSG00000197128	0.00344642	0.0147431	90	14
ENSG00000105136	0.00068784	0.0212459	63	8
ENSG00000152439	0.00083078	0.00521141	52	9
ENSG00000121406	0.0025648	0.00215501	140	22
ENSG00000251369	0.00194433	0.000203085	188	34
ENSG00000083817	0.0101385	0.0189128	119	12
ENSG00000171649	0.00433683	0.0101055	121	15
ENSG00000183647	0.0015295	0.010185	82	7
ENSG00000213762	0.0030221	0.00594159	112	17
ENSG00000121417	0.0035149	0.00835702	104	15
ENSG00000180532	0.00296947	0.00929418	191	29
ENSG00000204519	0.00293404	0.00773496	118	13
ENSG00000179909	0.00140256	0.137424	45	2
ENSG00000083814	0.00092947	0.00186225	228	39
ENSG00000152443	0.00727	0.00787548	105	13
ENSG00000083828	0.00219356	0.0192614	67	7
ENSG00000178935	0.00171603	0.0228118	73	7
ENSG00000269343	0.00216449	0.000844024	76	14
ENSG00000204514	0.00110026	0.0232827	28	3
ENSG00000196724	0.00079794	0.00171578	94	16
ENSG00000152454	0.00397382	0.0221169	104	12
ENSG00000177025	0.00063204	0.00318269	95	12
ENSG00000166704	0.0302511	0.116676	248	14
ENSG00000152467	0.00128997	0.00342918	115	25
ENSG00000176293	0.00526582	0.0590895	121	11
ENSG00000121413	0.0163574	0.0300794	156	21
ENSG00000181894	0.00342749	0.0134527	253	25
ENSG00000171606	0.0158218	0.0247662	233	28
ENSG00000198131	0.00065173	0.00330995	181	25
ENSG00000182318	0.00128391	0.00648563	155	23
ENSG00000121410	0.00051164	0.0120359	115	25
ENSG00000174586	0.00147581	0.00892909	115	25
ENSG00000152475	0.00177517	0.0144508	74	10
ENSG00000083845	0.758182	0.247141	52	2
ENSG00000269855	0.0401279	1	33	0
ENSG00000171574	0.00583918	0.00876955	168	20
ENSG00000131849	0.00172042	0.00637529	161	20
ENSG00000249471	0.00528877	0.00244334	86	20
ENSG00000083812	0.038512	0.0262551	87	14
ENSG00000083838	0.00168014	0.000586032	151	42
ENSG00000083807	0.00053287	0.00536899	177	35
ENSG00000119574	0.0377863	0.0195044	116	20
ENSG00000130726	0.329912	0.428761	221	2
ENSG00000130724	0.0172078	0.118019	68	4
ENSG00000130725	0.375346	0.0735551	56	2
ENSG00000099326	0.00184318	0.00350007	139	31
ENSG00000178591	0.00339327	0	43	7
ENSG00000125788	0.0018525	0	38	10
ENSG00000186458	0.00176194	0.000440217	37	7
ENSG00000196476	0.00042213	0.000905043	137	27
ENSG00000247315	0.068297	0.169812	67	3
ENSG00000177732	0.236639	0.384221	73	2
ENSG00000125841	0.00444533	0.000525316	65	14
ENSG00000101255	0.00633773	0.000218702	107	23
ENSG00000125826	0.0290396	0.00917339	180	32
ENSG00000125875	0.0292311	0.0977073	116	5
ENSG00000101266	0.407796	0.187239	140	6
ENSG00000125878	0.0481258	0	8	1
ENSG00000271303	0.00814778	0.00498383	31	7
ENSG00000215397	0.16112	0.0457453	46	6
ENSG00000101276	0.0159614	0.0145961	100	15
ENSG00000125898	0.0178276	0.0101639	59	11
ENSG00000101280	0.00062005	0.00154586	165	43
ENSG00000101282	0.00143717	0.000273702	84	20
ENSG00000125818	0.00493471	0.000135856	75	13
ENSG00000125895	0.00271105	0.0103332	61	10
ENSG00000215595	0.00165948	1	23	0
ENSG00000244588	0.00625129	1	191	0
ENSG00000101298	0.0731706	0.102247	152	9
ENSG00000125775	0.00089523	0.00979782	72	10
ENSG00000088832	0.372593	1	6	0
ENSG00000088833	0.0507542	0.196032	117	3
ENSG00000196209	0.00074832	0.0079604	108	15
ENSG00000125900	0.00085331	0.00530899	74	11
ENSG00000101307	0.00164234	0.00109276	107	19
ENSG00000089012	0.0014497	0.00016724	120	26
ENSG00000198053	0.0264537	0.10704	44	3
ENSG00000101327	0.00196194	0.00388521	97	12
ENSG00000125834	0.205478	0.122486	139	5
ENSG00000125780	0.00135455	0.0123958	200	30
ENSG00000125835	0.379685	0.213336	50	1
ENSG00000088876	0.00134519	0.00630918	133	16
ENSG00000149488	0.00060743	0.000372305	286	58
ENSG00000101361	0.148469	0.0342975	197	15
ENSG00000101365	0.0150341	0.00100516	107	14
ENSG00000088881	0.0915222	0.0698244	75	5
ENSG00000088882	0.0133411	0.00701131	200	34
ENSG00000258713	0.0029952	0.000126748	37	10
ENSG00000198326	0.00448509	1	24	0
ENSG00000132635	0.021677	0.0295737	111	13
ENSG00000215305	0.0263104	0.0211578	267	35
ENSG00000132670	0.0890373	0.173492	282	9
ENSG00000125787	0.00161635	0	31	9
ENSG00000125901	0.00531315	0.00405032	47	10
ENSG00000101405	0.0253781	0.000501689	29	8
ENSG00000101200	0.0216785	0.0300855	16	2
ENSG00000185019	0.0101949	0.0109922	163	26
ENSG00000215251	0.0163458	0.00786673	315	38
ENSG00000088899	0.204123	0.0991661	196	13
ENSG00000198171	0.00513008	0.00228806	113	22
ENSG00000125877	0.00803146	0.00603829	72	11
ENSG00000088836	0.0139792	0.0108389	227	33
ENSG00000088854	0.0298444	0.0504999	382	31
ENSG00000088812	0.0666434	0.148283	519	22
ENSG00000125861	0.00195321	0	16	3
ENSG00000149451	0.00053854	0.00695053	214	41
ENSG00000088827	0.0004635	0.00303558	431	83
ENSG00000132622	0.00999051	0.0387016	160	24
ENSG00000101220	0.00864913	0.0409014	45	4
ENSG00000101222	0.00669579	0.0035928	72	14
ENSG00000125817	0.113384	0.0545264	125	13
ENSG00000101224	0.131305	0.0686077	139	10
ENSG00000125843	0.00191073	0.00427454	49	10
ENSG00000088888	0.0045245	0.00880413	132	17
ENSG00000125779	0.0337075	0.00773818	157	16
ENSG00000101236	0.0224098	0.0851258	55	5
ENSG00000088826	0.0560729	0.0340697	164	18
ENSG00000171873	0.00419303	0.00652533	116	25
ENSG00000171867	0.103559	0.0240739	75	11
ENSG00000171864	0.00406218	0.0307404	69	12
ENSG00000101265	0.0303045	0.00829018	101	14
ENSG00000089057	0.148297	0.0474949	177	17
ENSG00000089063	0.011335	1	36	0
ENSG00000132646	0.228293	0.222702	93	3
ENSG00000101290	0.06711	0.00654452	136	23
ENSG00000101292	0.0109107	0.00071748	111	24
ENSG00000125772	0.0345866	0.0731735	231	12
ENSG00000171984	0.00311341	0.0520473	81	6
ENSG00000089199	0.0137787	0.0157035	327	36
ENSG00000089195	0.0372271	0.0179581	197	24
ENSG00000125885	0.00671411	0.00504343	338	46
ENSG00000088766	0.00795826	0.0206056	83	6
ENSG00000125872	0.00098282	0.00581744	174	46
ENSG00000101311	0.0139571	0.0218961	274	32
ENSG00000125845	0.149662	0.448752	138	2
ENSG00000101323	0.00067593	0.00754611	127	17
ENSG00000125827	0.0307081	0.0276651	124	11
ENSG00000182621	0.115565	0.112639	500	21
ENSG00000101333	0.0853505	0.0810587	466	28
ENSG00000125869	0.00185718	0.0244078	82	12
ENSG00000101349	0.182974	0.161816	258	9
ENSG00000132623	0.00116626	0.00880403	305	30
ENSG00000132639	0.438008	0.203185	60	2
ENSG00000125863	0.00468654	0.00868788	235	29
ENSG00000149346	0.00292441	0.00549187	176	21
ENSG00000101384	0.279129	0.294365	475	8
ENSG00000132640	0.144409	0.101061	190	12
ENSG00000172296	0.00323212	0.012366	202	22
ENSG00000101230	0.0305533	0.030626	151	16
ENSG00000089123	0.0391111	0.0746993	148	7
ENSG00000089048	0.0266323	0.0372866	387	33
ENSG00000101247	0.00623123	0.00540015	138	11
ENSG00000101251	0.00075626	0.0178198	310	32
ENSG00000172264	0.041395	0.0365289	175	14
ENSG00000125848	0.15747	0.0924069	237	17
ENSG00000089177	0.0127312	0.0308934	549	49
ENSG00000125870	0.194759	0.0126941	88	11
ENSG00000125851	0.139882	0.179823	199	10
ENSG00000125864	0.00346869	0.0279335	181	20
ENSG00000125868	0.0503759	0.0469244	62	4
ENSG00000125844	0.0411358	0.0381551	397	39
ENSG00000125888	0.00156656	0.00827242	35	6
ENSG00000089006	0.0206437	0.0118565	141	13
ENSG00000125871	0.00081736	0.0154853	167	22
ENSG00000125850	0.0172164	0.0150128	70	8
ENSG00000232838	0.0136103	1	26	0
ENSG00000149474	0.0308891	0.00328468	324	47
ENSG00000125846	0.013733	0.0366626	166	15
ENSG00000089091	0.00079433	0.000795901	259	40
ENSG00000132664	0.0235204	0.0142811	92	7
ENSG00000089050	0.0015081	0.00201156	73	14
ENSG00000101310	0.0257617	0.00301965	253	45
ENSG00000125821	0.0364534	0.0235368	79	7
ENSG00000132631	0.022136	0.00597851	54	8
ENSG00000185052	0.0824024	0.168894	158	6
ENSG00000132669	0.0316048	0.0641588	287	22
ENSG00000173418	0.021406	0.00414931	64	8
ENSG00000101343	0.0213351	0.0474965	354	24
ENSG00000089101	0.00112561	0.00898612	420	54
ENSG00000173404	0.126716	0.0545695	72	8
ENSG00000188559	0.0121049	0.019558	682	65
ENSG00000088930	0.149734	0.0751723	355	20
ENSG00000125816	0.0141711	0.0481424	35	3
ENSG00000125820	0.109374	0.119485	95	8
ENSG00000125813	0.037311	0.155172	95	5
ENSG00000125798	0.121527	0.261435	123	5
ENSG00000132671	0.0223394	0	86	27
ENSG00000178726	0.0235945	0.0342745	150	27
ENSG00000125810	0.0106644	0.00331982	190	35
ENSG00000132661	0.180187	0.141939	52	3
ENSG00000125812	0.0431212	0.0336736	274	28
ENSG00000125814	0.0494565	0.0426525	124	14
ENSG00000125823	0.00094573	0.0099559	64	11
ENSG00000125831	0.0017614	0.0284187	59	8
ENSG00000125815	0.00112524	0.000410878	44	13
ENSG00000101435	0.0012989	0.000478543	55	13
ENSG00000173335	0.00201576	0.000207466	55	14
ENSG00000101439	0.00416553	0.0657438	17	1
ENSG00000101441	0.00135676	0.00120008	22	5
ENSG00000170373	0.00143957	0	26	9
ENSG00000170369	0.00120128	0.000414245	40	14
ENSG00000170367	0.00132204	0.000558228	36	9
ENSG00000149435	0.0011086	0	8	3
ENSG00000101463	0.03811	0.0246821	78	8
ENSG00000077984	0.00124763	0.0012771	48	8
ENSG00000101474	0.00264723	0.00272338	99	18
ENSG00000154930	0.0150093	0.0126215	197	24
ENSG00000100987	0.00606885	0	70	14
ENSG00000197586	0.0042717	0.0144147	158	24
ENSG00000100994	0.00918289	0.0199561	247	33
ENSG00000100997	0.0148851	0.00769641	120	17
ENSG00000101003	0.00683316	0.000878138	77	14
ENSG00000101004	0.00133659	0.00281684	521	99
ENSG00000170191	0.00157362	0.00727586	111	14
ENSG00000130684	0.00155835	0.00252438	222	38
ENSG00000131068	0.00236476	0.00152557	45	8
ENSG00000180483	0.00377912	3.19195e-05	40	8
ENSG00000204548	0.00235388	0.00425686	38	4
ENSG00000180424	0.00627508	0.000423446	42	8
ENSG00000180383	0.00310256	0.00394431	29	5
ENSG00000088320	0.00315299	0.00613594	81	15
ENSG00000101294	0.0763953	0.063559	86	7
ENSG00000125968	0.0171148	0.122173	39	2
ENSG00000131055	0.00193452	0.015863	76	11
ENSG00000171552	0.257918	0.48264	64	1
ENSG00000088325	0.0635547	0.179135	337	9
ENSG00000101306	0.0104827	0.0501959	167	12
ENSG00000179772	0.0800411	0.0211202	95	10
ENSG00000149599	0.00501242	0.0159345	41	5
ENSG00000131044	0.00069341	0.016021	157	16
ENSG00000088356	0.0110373	0.017558	46	4
ENSG00000260903	0.0419601	0.126161	153	10
ENSG00000101331	0.0144605	0.0888162	100	6
ENSG00000101336	0.023626	0.0378015	184	22
ENSG00000101337	0.118009	0.111786	229	17
ENSG00000126003	0.351669	0.0859213	88	5
ENSG00000101346	0.0184839	0.0792816	124	10
ENSG00000101350	0.0937869	0.0254618	289	30
ENSG00000171456	0.181741	0.000195895	496	115
ENSG00000197183	0.269629	0.754253	178	1
ENSG00000149600	0.00712795	0.00390737	56	11
ENSG00000088305	0.12177	0.0710915	289	21
ENSG00000101367	0.332949	0.143399	106	5
ENSG00000215529	0.00179708	0.812138	271	1
ENSG00000167098	0.000778	0.00436434	128	24
ENSG00000078898	0.00045623	0.013967	80	10
ENSG00000167104	0.00056487	0.00763986	115	16
ENSG00000186190	0.00051066	0.0240434	101	11
ENSG00000186191	0.00066002	0.00165097	149	31
ENSG00000131050	0.00044972	0.00751059	59	10
ENSG00000131059	0.00058257	0.0110015	79	14
ENSG00000198183	0.00061369	0.000624832	50	12
ENSG00000125999	0.00097359	0.0224667	116	15
ENSG00000101391	0.00390515	0.00169422	188	29
ENSG00000101400	0.0164046	0.0121475	120	14
ENSG00000078699	0.22558	0.39619	187	3
ENSG00000125967	0.00774096	0.0304908	111	16
ENSG00000149609	0.00241821	0.0218903	24	2
ENSG00000101412	0.193645	0.199095	100	4
ENSG00000101417	0.00160975	0.00758011	64	9
ENSG00000131061	0.0583252	0.0261438	237	23
ENSG00000101421	0.395153	0.469061	96	1
ENSG00000125970	0.190298	0.0250818	85	11
ENSG00000125977	0.365522	0.213169	93	2
ENSG00000101440	0.00179509	0.000381306	30	7
ENSG00000101444	0.0440667	0.0170157	123	14
ENSG00000078747	0.186045	0.119393	379	17
ENSG00000125971	0.0308671	0.0686597	26	2
ENSG00000101460	0.0336665	0.0208732	22	5
ENSG00000101464	0.00933856	0.0497502	124	8
ENSG00000078804	0.0399392	0.141634	33	2
ENSG00000198646	0.203045	0.148704	613	30
ENSG00000131067	0.0301261	0.0208605	123	16
ENSG00000131069	0.00573162	0.0143471	224	23
ENSG00000100983	0.00486174	0.0114639	148	20
ENSG00000078814	0.00143947	0.00542575	654	99
ENSG00000100991	0.0517094	0.041584	253	25
ENSG00000088298	0.00927976	0.0361435	195	19
ENSG00000101000	0.00348454	0.018316	74	11
ENSG00000125966	0.056077	0.0622021	204	19
ENSG00000242372	0.0435424	0.0273541	65	6
ENSG00000125998	0.00140765	0.00144884	194	38
ENSG00000101019	0.00809958	0.00157479	108	19
ENSG00000125965	0.045185	0.0582596	157	16
ENSG00000126001	0.005816	0.0129619	1030	168
ENSG00000125975	0.00658535	1	64	0
ENSG00000125991	0.0169887	0.00966524	123	20
ENSG00000061656	0.00409957	0.0020955	118	28
ENSG00000214078	0.00240005	0.0102017	154	24
ENSG00000244462	0.204815	0.0242317	236	21
ENSG00000244005	0.0160029	0.0370769	134	12
ENSG00000125995	0.0732242	0.0211546	16	3
ENSG00000131051	0.517905	0.349603	199	3
ENSG00000025293	0.189871	0.233573	430	8
ENSG00000171222	0.0108607	0.0224162	38	8
ENSG00000149646	0.00054744	0.00089277	222	43
ENSG00000088367	0.102098	0.119109	254	10
ENSG00000131043	0.0139296	0.00368951	115	25
ENSG00000080845	0.330559	0.176232	288	12
ENSG00000101335	0.0152159	0.020315	38	5
ENSG00000118707	0.127081	0.0681015	72	5
ENSG00000101084	0.0191896	0.0171171	49	6
ENSG00000101082	0.00114437	0.00590891	85	12
ENSG00000101079	0.0160792	0.0655905	115	8
ENSG00000149636	0.00231163	0.0109915	156	16
ENSG00000149639	0.0482047	0.0592803	488	36
ENSG00000101342	0.0005493	0.013374	70	11
ENSG00000101347	0.0211553	0.0117417	246	34
ENSG00000080839	0.0165852	0.0244707	423	34
ENSG00000101353	0.00169418	1	252	0
ENSG00000118705	0.0824496	0.123348	171	9
ENSG00000118702	0.00236245	0.00943518	31	5
ENSG00000101363	0.0209841	1	25	0
ENSG00000197122	0.251627	0.163808	179	8
ENSG00000166619	0.152238	0.098473	29	1
ENSG00000053438	0.0470116	0.0041509	22	5
ENSG00000132792	0.0834849	0.0261855	181	14
ENSG00000132821	0.0331578	1	31	0
ENSG00000101407	0.0117001	0.0193301	407	43
ENSG00000101413	0.244805	0.147578	138	6
ENSG00000198959	0.0127446	0.00866613	212	32
ENSG00000149633	0.00092807	0.00724284	372	52
ENSG00000101425	0.00036362	0.00117697	125	22
ENSG00000129988	0.00048524	0.00361019	125	17
ENSG00000170471	0.194589	0.238679	499	11
ENSG00000182035	0.00227343	0.003753	38	10
ENSG00000124143	0.00181758	1	168	0
ENSG00000101438	0.0669412	0.15697	146	7
ENSG00000101442	0.00211818	0.00715189	212	27
ENSG00000101445	0.0980446	0.208263	186	8
ENSG00000101447	0.00324879	0.0044452	146	20
ENSG00000101452	0.00558945	0.00131642	235	37
ENSG00000204103	0.369622	0.213902	78	3
ENSG00000198900	0.536251	0.257807	327	6
ENSG00000124181	0.1057	0.0633193	418	32
ENSG00000174306	0.126332	0.123435	327	16
ENSG00000132793	0.00237314	0.0100453	262	42
ENSG00000183798	0.00288828	0.0111467	218	36
ENSG00000124177	0.216237	0.227799	1039	29
ENSG00000196090	0.0812436	0.144859	440	25
ENSG00000124193	0.255916	0.05161	89	10
ENSG00000185513	0.00684287	0.0199329	274	33
ENSG00000101049	0.00187295	0.00510108	96	12
ENSG00000101052	0.00790222	0.0141033	144	14
ENSG00000101057	0.171462	0.072864	229	17
ENSG00000124196	0.0103928	0.00158012	63	11
ENSG00000124191	0.0548037	0.0502445	136	11
ENSG00000149596	0.0339302	0.0206511	146	20
ENSG00000132823	0.0921411	0.0328186	110	12
ENSG00000124194	0.0208823	0.0346567	117	14
ENSG00000197296	0.002631	0.00785207	99	15
ENSG00000101074	0.00104846	0.0363484	90	12
ENSG00000101076	0.117783	0.101217	134	9
ENSG00000124120	0.0236809	0.0111487	123	17
ENSG00000132824	0.0151146	0.0518975	154	11
ENSG00000168734	0.0595496	0.179185	23	1
ENSG00000196839	0.0026617	0.0115617	119	15
ENSG00000064205	0.00090694	0.00163545	72	18
ENSG00000124249	0.00488556	0.0605694	52	4
ENSG00000101098	0.268169	0.111994	77	5
ENSG00000166913	0.389283	0.482131	98	1
ENSG00000101104	0.0173921	0.0844302	169	11
ENSG00000025772	0.0261798	0.0254888	129	12
ENSG00000101109	0.0404147	0.0221738	197	23
ENSG00000124134	0.00152187	0.0320425	118	14
ENSG00000175121	0.00157769	0.000334848	42	8
ENSG00000168703	0.00152703	0.00235757	43	4
ENSG00000124102	0.00415034	0.0421437	38	2
ENSG00000124233	0.00252591	0.00144471	147	25
ENSG00000124157	0.0020192	0.0167268	151	23
ENSG00000124107	0.00184597	0.00734565	54	7
ENSG00000124159	0.00084851	0.0240707	136	18
ENSG00000124232	0.00286819	0.0156883	138	18
ENSG00000124145	0.00846428	0.00041647	58	10
ENSG00000204070	0.0180571	0.0849955	47	5
ENSG00000124251	0.00253188	0.0119011	128	16
ENSG00000244274	0.0297269	0.0267094	44	7
ENSG00000124155	0.00696826	0.00634379	181	30
ENSG00000101443	0.00426314	0.00158325	37	7
ENSG00000101446	0.00110523	1	28	0
ENSG00000243543	0.00174047	0.000184517	40	7
ENSG00000101448	0.00089635	0.00560074	65	10
ENSG00000158901	0.00056987	0.0054206	108	17
ENSG00000180305	0.00128289	0.00414156	36	7
ENSG00000180083	0.00086134	0.00408662	48	6
ENSG00000182931	0.00067171	0	32	7
ENSG00000168634	0.00163067	0.0532505	39	4
ENSG00000124116	0.00065056	0.00640289	88	10
ENSG00000101457	0.0589909	0.0289389	85	8
ENSG00000175063	0.0200783	0.00431127	61	10
ENSG00000101470	0.0251459	0.0215989	43	5
ENSG00000124104	0.00233874	0.00293157	103	26
ENSG00000101473	0.00081976	0.000319316	109	24
ENSG00000132801	0.0236027	0.042364	252	26
ENSG00000168612	0.00445812	0.00259995	165	26
ENSG00000149634	0.00404789	0.0009655	61	12
ENSG00000124257	0.00152803	0.00866271	53	11
ENSG00000064601	0.0053341	0.0293972	153	19
ENSG00000100979	0.00265065	0.0140276	104	14
ENSG00000100982	0.0953229	0.182014	240	10
ENSG00000198026	0.0169515	0.0252094	371	44
ENSG00000100985	0.00069427	0.0180342	170	27
ENSG00000124140	0.131815	0.172199	284	10
ENSG00000124160	0.268613	0.114362	181	11
ENSG00000101017	0.0696326	0.0391889	102	9
ENSG00000149654	0.0368156	0.0477368	160	18
ENSG00000080189	0.0159943	0.00966819	90	14
ENSG00000062598	0.0751847	0.0952454	224	13
ENSG00000198185	0.00202001	0.00741561	243	29
ENSG00000149635	0.0056308	1	110	0
ENSG00000158296	0.003874	0.0135369	136	18
ENSG00000172315	0.00972004	0	66	11
ENSG00000197496	0.00117578	0.012686	118	19
ENSG00000064655	0.0597545	0.0741023	175	13
ENSG00000101040	0.376361	0.165231	458	17
ENSG00000124151	0.184496	0.085367	487	28
ENSG00000196562	0.0500512	0.0544931	281	22
ENSG00000124126	0.123144	0.19065	506	18
ENSG00000124198	0.105542	0.102721	659	40
ENSG00000124207	0.23438	0.155883	350	13
ENSG00000124214	0.235605	0.129202	198	8
ENSG00000124228	0.0558865	0.0541492	275	18
ENSG00000124201	0.079894	0.0507131	761	64
ENSG00000158445	0.272934	0.213273	268	9
ENSG00000124212	0.00145547	0.00361291	138	26
ENSG00000158470	0.167428	0.17231	129	6
ENSG00000197818	0.0240505	0.00662997	145	21
ENSG00000158480	0.106906	0.0944096	177	8
ENSG00000124226	0.0525941	0.146271	75	2
ENSG00000124216	0.0964066	0.0457242	89	12
ENSG00000244687	0.00281091	0.0132007	56	10
ENSG00000240849	0.0286131	0.0658034	70	8
ENSG00000172216	0.195696	0.0868513	49	4
ENSG00000196396	0.244384	0.123231	175	7
ENSG00000042062	0.0008292	0.0144487	280	39
ENSG00000124171	0.106018	0.0788091	113	6
ENSG00000124243	0.00138541	0.0175999	42	3
ENSG00000101126	0.445022	0.493575	466	4
ENSG00000000419	0.0150301	0.0124718	110	13
ENSG00000124217	0.0123995	0.00748139	153	28
ENSG00000026559	0.071283	0.0661726	131	15
ENSG00000101096	0.202645	0.153803	273	14
ENSG00000054793	0.107958	0.0527677	334	32
ENSG00000101115	0.165893	0.242947	313	7
ENSG00000020256	0.0553844	0.15204	213	9
ENSG00000182463	0.158134	0.109808	411	21
ENSG00000171940	0.239785	0.241958	382	8
ENSG00000064787	0.00707967	0.0347374	221	16
ENSG00000019186	0.00042256	0.00138941	190	34
ENSG00000101132	0.0749571	0.0734739	52	2
ENSG00000101134	0.0326402	0.0126915	126	14
ENSG00000054803	0.0819213	0.0441386	54	5
ENSG00000124089	0.0180831	0.02717	74	11
ENSG00000124098	0.0108169	0.00265133	53	6
ENSG00000087586	0.115578	0.0532484	169	13
ENSG00000101138	0.161073	0.683178	166	1
ENSG00000087589	0.0156634	0.0683824	264	18
ENSG00000022277	0.0182031	0.04428	113	7
ENSG00000124091	0.00110193	1	101	0
ENSG00000124103	0.00175891	0.00419237	19	3
ENSG00000213714	0.00287341	0.01169	26	4
ENSG00000087510	0.231176	0.16314	129	5
ENSG00000101144	0.0705893	0.19378	112	5
ENSG00000054796	0.0017068	0.00915145	135	17
ENSG00000101146	0.172956	0.176323	133	6
ENSG00000132819	0.122469	0.0315263	64	9
ENSG00000124092	0.0246601	0.0525931	280	26
ENSG00000124253	0.00275573	0.00806582	206	32
ENSG00000124256	0.00180254	0.0027812	134	24
ENSG00000124225	0.143883	0.227899	67	3
ENSG00000124237	0.00210511	0.00455775	48	9
ENSG00000124227	0.00207437	1	65	0
ENSG00000124209	0.0805757	0.137473	63	3
ENSG00000124164	0.106542	0.151314	80	3
ENSG00000198768	0.00093285	0.0215395	100	13
ENSG00000124222	0.0340877	0.0534023	111	13
ENSG00000215440	0.00145527	0.00687158	104	14
ENSG00000087460	0.324045	0.301409	103	3
ENSG00000101158	0.0975655	0.0275589	188	23
ENSG00000101160	0.00545822	0.00144411	102	26
ENSG00000101162	0.00592825	0.00159889	133	30
ENSG00000124172	0.00860996	0.000720857	26	5
ENSG00000101166	0.0163987	0.046815	58	4
ENSG00000124203	0.00670593	0.0269375	514	57
ENSG00000124205	0.00351286	0.0178268	75	10
ENSG00000087495	0.105351	0.227109	182	6
ENSG00000196074	0.0371542	0.238305	658	15
ENSG00000132825	0.0185774	0.00138672	46	14
ENSG00000124215	0.00032715	0.00667366	271	35
ENSG00000179242	0.0534776	0.0578944	226	21
ENSG00000130699	0.299386	0.243626	225	6
ENSG00000149657	0.166737	0.386924	102	2
ENSG00000101182	0.35501	0.14838	79	3
ENSG00000184402	0.133112	0.0697457	152	21
ENSG00000101181	0.00106941	0.0222098	136	15
ENSG00000101180	0.0795432	0.0233604	123	19
ENSG00000130703	0.0336943	0.0696235	182	11
ENSG00000130706	0.129568	1	103	0
ENSG00000130702	0.0119428	0.0277517	913	122
ENSG00000171858	0.0448053	0.155794	19	1
ENSG00000149679	0.0167422	0.0209653	115	12
ENSG00000130701	0.00466064	0.0106086	142	26
ENSG00000130700	0.0178379	0.0225508	62	9
ENSG00000101187	0.0011866	0.00393517	182	33
ENSG00000101188	0.00151058	0.0084906	95	20
ENSG00000101189	0.19833	1	52	0
ENSG00000060491	0.0406145	0.0199756	148	20
ENSG00000092758	0.0101193	0.00789181	148	23
ENSG00000101190	0.0821556	0.228271	122	2
ENSG00000101191	0.189224	0.174354	728	26
ENSG00000101193	0.215737	0.142311	94	6
ENSG00000101194	0.00185613	0.0232378	108	16
ENSG00000125533	0.0458667	0.0173858	20	4
ENSG00000149658	0.241452	0.133464	177	11
ENSG00000101197	0.0008725	0.0188959	88	12
ENSG00000101198	0.00164345	0.0728301	46	2
ENSG00000101199	0.0281059	0.0258862	142	19
ENSG00000101203	0.00042087	3.78027e-05	291	80
ENSG00000101204	0.0269624	0.0315519	131	17
ENSG00000075043	0.225426	0.268555	221	6
ENSG00000101210	0.287035	0.502474	119	1
ENSG00000125534	0.00835147	0.0136215	24	4
ENSG00000101213	0.00095553	0.00627024	143	30
ENSG00000125508	0.00061203	0.00672528	130	26
ENSG00000125531	0.0073457	0.00311346	92	19
ENSG00000130589	0.00491081	0.0202209	697	112
ENSG00000101216	0.207002	0.20303	121	4
ENSG00000197457	0.0304072	0.0115831	37	5
ENSG00000258366	0.00591191	0.0266927	367	50
ENSG00000243509	0.00168414	0.00136221	77	21
ENSG00000101246	0.038592	0.0175925	72	10
ENSG00000197114	0.00758224	0.0064539	168	29
ENSG00000203896	0.00262654	0.00225597	53	14
ENSG00000125520	0.0219337	0.0493405	79	10
ENSG00000130584	0.241229	0.213916	187	6
ENSG00000183260	0.0123705	0.000945201	78	16
ENSG00000101150	0.00673938	0.00487257	63	9
ENSG00000101152	0.275797	0.49225	76	1
ENSG00000198276	0.0138633	0.00616685	119	21
ENSG00000196700	0.148699	0.0748418	238	16
ENSG00000130590	0.0203138	0.0245776	49	7
ENSG00000101161	0.226627	0.0508724	320	25
ENSG00000203883	0.0654555	0.219939	55	2
ENSG00000171703	0.0319619	0.0292039	77	6
ENSG00000171700	0.0998341	0.056439	62	6
ENSG00000171695	0.00385797	1	11	0
ENSG00000125510	0.017808	0.131677	79	5
ENSG00000125522	0.0027326	0.00168998	69	17
ENSG00000196132	0.174198	0.230261	340	10
ENSG00000203880	0.0166492	0.0415326	140	8
ENSG00000188992	0.00035262	0.0038474	176	27
ENSG00000185272	0.00248668	0.0131859	78	10
ENSG00000155304	0.080139	0.0152939	183	20
ENSG00000155307	0.0140128	0.0249709	159	16
ENSG00000180530	0.171136	0.0857124	475	26
ENSG00000155313	0.0813965	0.0548004	533	43
ENSG00000154639	0.0337206	0.0430834	145	12
ENSG00000154640	0.171826	0.176392	108	3
ENSG00000154642	0.0184129	0.0112628	136	19
ENSG00000154645	0.00393575	0.0209981	86	11
ENSG00000154646	0.0004417	0.00489225	371	64
ENSG00000154654	0.0941276	0.158144	339	13
ENSG00000154719	0.00090477	0.000687579	137	21
ENSG00000154721	0.0105309	0.0235965	104	7
ENSG00000154723	0.0103666	0.0102465	38	5
ENSG00000154727	0.288456	0.554462	85	1
ENSG00000142192	0.178698	0.0673918	277	20
ENSG00000166265	0.00178576	0.00480204	49	6
ENSG00000154734	0.0239635	0.121473	346	14
ENSG00000154736	0.0116093	0.0217937	336	46
ENSG00000156239	0.00101313	0.00115499	64	13
ENSG00000198862	0.0444858	0.0633503	751	49
ENSG00000156253	0.00160994	0.00107745	136	26
ENSG00000156256	0.0151435	0.00904667	351	41
ENSG00000156261	0.0930545	0.317067	176	3
ENSG00000156265	0.00369612	0.00382958	57	8
ENSG00000156273	0.0505131	0.0244297	341	34
ENSG00000171189	0.0237401	0.0259193	340	40
ENSG00000156282	0.0148828	0.00625502	77	16
ENSG00000156284	0.0110466	0.0179517	84	12
ENSG00000188694	0.0168141	0.00117842	119	21
ENSG00000197683	0.0149871	0.00593536	74	11
ENSG00000182816	0.0175114	0.00193025	84	17
ENSG00000186971	0.0205575	0.00454719	81	15
ENSG00000183640	0.0325097	0.00354039	32	4
ENSG00000182591	0.0363974	6.33587e-07	49	13
ENSG00000156299	0.11407	0.0673232	534	42
ENSG00000142168	0.0233901	0.0140648	45	4
ENSG00000156304	0.380024	0.198257	333	11
ENSG00000142149	0.076268	0.0573852	205	11
ENSG00000159055	0.00258081	0.0501806	103	10
ENSG00000170262	0.00232285	0.0253794	60	8
ENSG00000142207	0.00827623	0.375119	583	5
ENSG00000166979	0.00760107	0.0257913	117	12
ENSG00000242220	0.00136089	0.00628589	89	11
ENSG00000159079	0.00453854	0.00325389	116	22
ENSG00000159082	0.0747536	0.068301	497	35
ENSG00000159086	0.159382	0.0850842	395	26
ENSG00000205929	0.00373969	0.000571004	70	12
ENSG00000205927	0.127711	0.0101805	48	11
ENSG00000184221	0.0798639	1	23	0
ENSG00000159110	0.00500677	0.0258631	204	18
ENSG00000243646	0.00127584	0.0125574	121	16
ENSG00000142166	0.00182268	0.0108898	222	25
ENSG00000159128	0.0638545	0.0479598	122	10
ENSG00000142188	0.0106967	0.0355103	57	6
ENSG00000177692	0.00132584	0.0150208	171	18
ENSG00000159131	0.0273315	0.0425355	327	20
ENSG00000159140	0.337177	1	674	1
ENSG00000159147	0.00262877	0.0165704	190	21
ENSG00000205758	0.00286868	0.024489	118	9
ENSG00000205726	0.0962626	0.16122	692	29
ENSG00000241837	0.0144796	0.0152805	74	5
ENSG00000243927	0.00438745	0.00517275	43	3
ENSG00000198743	0.157057	0.114768	242	10
ENSG00000159197	0.0059	0.0122257	48	8
ENSG00000159200	0.0481814	0.152535	65	2
ENSG00000159212	0.00202985	0.0328505	111	10
ENSG00000159216	0.181251	0.131199	95	7
ENSG00000185917	0.00203884	0.00431836	182	23
ENSG00000159228	0.00187554	0.00995805	83	13
ENSG00000159231	0.00085417	0.00586518	81	14
ENSG00000142197	0.0108884	0.0161294	800	102
ENSG00000159256	0.130904	0.120021	399	19
ENSG00000159259	0.0454019	0.136367	181	6
ENSG00000159261	0.00517591	0.000849753	67	17
ENSG00000159263	0.0262969	0.0617184	193	18
ENSG00000159267	0.00781756	0.0189938	290	34
ENSG00000183145	0.00265939	0.00553185	67	14
ENSG00000185808	0.00259441	0.00307309	59	9
ENSG00000182670	0.0402183	0.00841954	861	96
ENSG00000157538	0.009532	0.0208582	77	5
ENSG00000157540	0.460337	0.290125	246	6
ENSG00000157542	0.152503	0.150248	151	7
ENSG00000157551	0.00544798	0.0244856	131	13
ENSG00000157554	0.217908	0.393386	171	3
ENSG00000157557	0.242367	0.190574	169	8
ENSG00000183527	0.00176586	0.0350539	122	11
ENSG00000185658	0.117905	0.0884048	961	56
ENSG00000205581	0.010344	0.0157877	28	2
ENSG00000182093	0.00698384	0.0106072	65	9
ENSG00000157578	0.00065072	0.0102619	311	35
ENSG00000185437	0.00247249	0.000462946	77	11
ENSG00000183778	0.00188968	0.0136248	106	15
ENSG00000183067	0.00084347	0.00417881	125	24
ENSG00000183036	0.0282882	0.0292094	22	2
ENSG00000171587	0.118207	0.1638	673	31
ENSG00000182240	0.0234134	0.0949384	135	8
ENSG00000183844	0.00154953	0.00818167	81	8
ENSG00000183486	0.00228469	0.0187101	253	30
ENSG00000157601	0.00244707	0.0011854	225	35
ENSG00000184012	0.00141091	0.0145034	182	31
ENSG00000183421	0.0371659	0.0445455	204	15
ENSG00000141956	0.0802691	0.0690257	380	32
ENSG00000157617	0.00908037	0.0170255	182	20
ENSG00000173276	0.196389	0.123611	428	18
ENSG00000177398	0.00058665	0.00409791	385	71
ENSG00000160179	0.0345587	0.0860574	185	11
ENSG00000160180	0.00558656	0.00102837	26	4
ENSG00000160181	0.00321561	0.025605	43	8
ENSG00000160182	0.00166375	0.0490511	22	2
ENSG00000160183	0.00156347	0.00752458	163	28
ENSG00000160185	0.00136533	0.00946023	203	27
ENSG00000160188	0.0011332	0.00593223	148	21
ENSG00000160190	0.005406	0.00590087	152	24
ENSG00000160191	0.00699646	0.0160989	188	23
ENSG00000160193	0.00190378	0.0147414	128	23
ENSG00000160194	0.00191828	0.000282964	185	37
ENSG00000160199	0.143966	0.0822746	151	10
ENSG00000160207	0.00189806	0.00319378	115	15
ENSG00000160208	0.0348852	0.0120386	229	25
ENSG00000160209	0.0292769	0.115419	81	4
ENSG00000160213	0.00648458	0	31	6
ENSG00000160214	0.0201111	0.0179403	145	19
ENSG00000160216	0.117966	0.257269	135	4
ENSG00000160218	0.0692346	0.293361	376	7
ENSG00000142182	0.00089876	0.00408822	84	14
ENSG00000160224	0.00875638	0.00400687	127	25
ENSG00000141959	0.0177829	0.0142966	196	26
ENSG00000160226	0.00065919	0.00181524	59	12
ENSG00000142185	0.00051288	0.00576036	437	85
ENSG00000160233	0.00304916	0.0069643	57	12
ENSG00000175894	0.00052001	0.00175056	184	39
ENSG00000215455	0.0194497	0.00100251	11	3
ENSG00000205445	0.0167919	0.000233298	22	3
ENSG00000212935	0.0190257	0.0350302	24	3
ENSG00000215454	0.0159186	0.00532366	9	1
ENSG00000272804	0.0186371	0.0118516	16	2
ENSG00000221837	0.0191941	1	11	0
ENSG00000189169	0.0174112	0.002655	19	6
ENSG00000184787	0.104185	0.0551598	52	3
ENSG00000184900	0.131237	0.0996418	23	1
ENSG00000183255	0.00378739	0.0683851	59	4
ENSG00000160255	0.0387225	0.0236402	245	34
ENSG00000160256	0.00420629	0.00262638	45	8
ENSG00000197381	0.205878	0.130995	201	7
ENSG00000186866	0.0115951	0.0666248	148	12
ENSG00000182871	0.0133305	0.0385642	246	26
ENSG00000173638	0.00144393	0.00528863	144	36
ENSG00000183570	0.0958272	0.0431433	90	8
ENSG00000142156	0.0812211	0.0258033	284	34
ENSG00000142173	0.0108217	0.020173	258	39
ENSG00000160282	0.00038984	0.00200532	119	32
ENSG00000160284	0.0030748	0.000378282	70	14
ENSG00000160285	0.00464239	0.0128741	251	46
ENSG00000160294	0.0351659	0.0275803	631	79
ENSG00000182362	0.00074327	0.0349417	42	4
ENSG00000160298	0.00135426	0.00468864	72	17
ENSG00000160299	0.0146329	0.0111902	1267	200
ENSG00000160305	0.0394257	0.0594588	408	29
ENSG00000160307	0.00321348	0.0238662	34	3
ENSG00000160310	0.0256807	0.0521084	156	13
ENSG00000198445	0.0126179	0.000760166	54	8
ENSG00000172967	0.0006073	0.0118446	213	26
ENSG00000215568	0.00198173	0.0519904	157	11
ENSG00000177663	0.00646909	0.0305801	219	31
ENSG00000183307	0.0720814	0.0650498	78	10
ENSG00000069998	0.0028051	0.00917072	105	20
ENSG00000093072	0.00033757	0.0162532	156	21
ENSG00000099954	0.1083	0.239853	504	17
ENSG00000182902	0.00288734	0.00191163	80	14
ENSG00000131100	0.091355	0.0274292	82	10
ENSG00000099968	0.00648852	0.0249018	164	13
ENSG00000015475	0.00122677	0.00170625	46	9
ENSG00000243156	0.0653406	0.0893685	645	34
ENSG00000215193	0.00500488	0.0176665	101	12
ENSG00000183785	0.00838596	0.0145071	138	20
ENSG00000184979	0.00248475	0.0243667	23	3
ENSG00000070413	0.0356644	0.0551199	154	13
ENSG00000206203	0.0283181	0.0252538	111	10
ENSG00000100056	0.0117382	0.0127389	146	18
ENSG00000063515	0.00961055	0.00584283	26	6
ENSG00000100075	0.0338703	0.0226027	77	10
ENSG00000070371	0.00133803	0.00352088	582	90
ENSG00000100084	0.192133	0.249258	302	7
ENSG00000185608	0.0017963	0.00788697	91	12
ENSG00000242259	0.00178685	0	18	10
ENSG00000070010	0.193783	0.165021	104	3
ENSG00000093009	0.0118526	0.0324637	170	14
ENSG00000184113	0.0574182	0.0301798	68	14
ENSG00000184702	0.0420155	0.0828111	110	9
ENSG00000203618	0.0135679	1	8	0
ENSG00000184058	0.0794061	0.0406744	82	10
ENSG00000185838	0.00119243	0.0256395	92	14
ENSG00000184470	0.00252752	0.00642318	134	22
ENSG00000093010	0.00179735	0.00341034	77	12
ENSG00000099889	0.00613303	0.0188374	211	27
ENSG00000183597	0.00259318	0.00845489	81	11
ENSG00000128191	0.205099	0.128263	256	8
ENSG00000099899	0.00078064	0.00852731	161	29
ENSG00000099901	0.366208	0.0366719	93	8
ENSG00000099904	0.121958	0.0445963	148	16
ENSG00000234409	0.00473928	1	59	0
ENSG00000040608	0.0886819	0.259311	103	3
ENSG00000128185	0.00542722	0.000110416	31	9
ENSG00000185252	0.00912359	0.0204669	139	23
ENSG00000244486	0.102351	0.068212	174	17
ENSG00000099910	0.0447056	0.139756	208	8
ENSG00000099917	0.285294	0.126096	203	14
ENSG00000241973	0.110104	0.0353341	521	47
ENSG00000099937	0.00473897	0.0115911	149	23
ENSG00000099940	0.00280433	0.0126381	84	10
ENSG00000099942	0.146207	0.310835	96	2
ENSG00000183773	0.00382589	0.00318097	158	26
ENSG00000099949	0.00318424	0	243	130
ENSG00000184436	0.0117394	0.0234064	102	12
ENSG00000099957	0.00095793	0.00217147	126	30
ENSG00000099960	0.00058809	0.00487469	141	26
ENSG00000169635	0.251976	0.325858	178	2
ENSG00000185651	0.447526	1	25	0
ENSG00000161179	0.00127899	0.0100516	42	7
ENSG00000161180	0.00238144	0.00299554	169	23
ENSG00000128228	0.0315585	0.00802544	50	8
ENSG00000100023	0.0137532	0.00651673	155	19
ENSG00000100027	0.124527	0.00774188	45	6
ENSG00000100030	0.411897	0.180738	120	4
ENSG00000100034	0.0160499	0.0232148	126	16
ENSG00000100038	0.0177726	0.0287603	242	25
ENSG00000275004	0.0391755	0.0593389	241	16
ENSG00000169548	0.00595334	0.00695866	203	26
ENSG00000185686	0.00167204	0.00663349	165	22
ENSG00000254709	0.00158976	0.00462215	61	13
ENSG00000100218	0.00060133	0.00477137	92	15
ENSG00000128266	0.239392	0.272362	119	3
ENSG00000100228	0.001271	9.03955e-05	80	15
ENSG00000186716	0.0862808	0.0905948	313	21
ENSG00000128322	0.00289342	0.0015619	42	10
ENSG00000189269	0.00108384	0.00947219	65	6
ENSG00000159496	0.0005907	0.00123983	143	27
ENSG00000187792	0.00306635	0.0471675	103	8
ENSG00000128218	0.00401983	0.00168798	40	8
ENSG00000169314	0.00102134	0.00953232	32	6
ENSG00000250479	0.00942456	0.0260257	18	2
ENSG00000099953	0.00673184	0.0142485	121	20
ENSG00000099956	0.400835	0.291852	136	3
ENSG00000099958	0.0006486	0.00467044	42	9
ENSG00000133460	0.00041446	0.00101552	128	22
ENSG00000240972	0.0197738	0.00754454	24	7
ENSG00000099974	0.00356894	0.0355559	17	1
ENSG00000099977	0.0020145	0.00740997	8	2
ENSG00000099991	0.118883	0.024955	705	69
ENSG00000099994	0.00088346	0.00317656	217	50
ENSG00000099998	0.00278679	0.0112091	138	25
ENSG00000100014	0.286435	0.0989654	448	32
ENSG00000128271	0.0486577	0.0697085	107	9
ENSG00000100024	0.00136807	0.0137428	128	15
ENSG00000138867	0.00702634	0.0270902	75	9
ENSG00000100028	0.367892	1	48	0
ENSG00000178026	0.00427527	0.00600112	65	14
ENSG00000184571	0.00053148	0.00126149	389	60
ENSG00000167037	0.031349	0.0412543	336	34
ENSG00000206069	0.00174169	0.0455432	26	3
ENSG00000197077	0.00973013	1	518	0
ENSG00000100053	0.00454594	0.000881706	69	21
ENSG00000244752	0.0298983	0.0150742	54	8
ENSG00000100077	0.0483297	0.0417575	273	20
ENSG00000133454	0.00107206	0.0102756	884	133
ENSG00000100095	0.0573941	0.127193	302	15
ENSG00000128203	0.0560588	0.0721346	130	11
ENSG00000100099	0.00648388	0.0189977	216	23
ENSG00000100104	0.00094992	0.008614	111	17
ENSG00000100109	0.0334636	0.00658234	331	58
ENSG00000128294	0.0182945	0.0398402	98	12
ENSG00000100122	0.00889218	0.0264581	82	10
ENSG00000196431	0.0221114	0.02018	70	15
ENSG00000169184	0.141004	0.139601	253	14
ENSG00000180957	0.305536	0.150607	123	5
ENSG00000100154	0.152257	1	786	0
ENSG00000183765	0.00086907	0.00158248	152	22
ENSG00000100209	0.00126062	0.0732208	95	9
ENSG00000159873	0.0193358	0.386436	80	1
ENSG00000100219	0.121866	0.0263501	115	9
ENSG00000183579	0.133034	0.123703	242	13
ENSG00000100249	0.00131067	0.000438181	126	24
ENSG00000183762	0.00392017	0.0306427	140	15
ENSG00000186998	0.00388865	0.0605703	102	7
ENSG00000100263	0.00089451	0.000767974	88	23
ENSG00000182944	0.335424	0.245113	209	6
ENSG00000185340	0.0280505	0.0317062	124	17
ENSG00000100276	0.0098572	0.0548351	26	3
ENSG00000100280	0.0918561	0.0813142	246	16
ENSG00000128250	0.00182395	0.00484125	64	6
ENSG00000100285	0.00780815	0.00887825	253	28
ENSG00000100296	0.02779	0.0381231	265	22
ENSG00000184117	0.0403836	0.0303761	106	12
ENSG00000186575	0.108779	0.202471	240	5
ENSG00000100314	0.0112387	0.0332104	59	6
ENSG00000100319	0.00965933	0.00206274	58	11
ENSG00000184076	0.0116193	0.195587	19	1
ENSG00000100325	0.0508812	0.0643599	241	18
ENSG00000100330	0.116851	0.141907	445	19
ENSG00000176635	0.00267364	0.00942574	99	8
ENSG00000128342	0.0586808	0.0351697	49	7
ENSG00000099985	0.00871502	0.0796001	66	4
ENSG00000239282	0.0142764	0.191469	68	3
ENSG00000099992	0.0116894	0.0243034	165	21
ENSG00000099995	0.440262	0.271629	263	6
ENSG00000187860	0.00127844	0.0083741	211	37
ENSG00000099999	0.00375372	0.00239117	92	21
ENSG00000100003	0.00654738	0.00723064	133	25
ENSG00000242114	0.00769411	0.00755322	35	9
ENSG00000100012	0.00176749	0.00162454	145	20
ENSG00000133488	0.0005162	0.00267407	103	17
ENSG00000214491	0.00027139	0.0231967	79	7
ENSG00000128242	0.0350792	0.0804438	118	11
ENSG00000100029	0.06598	0.0908125	213	11
ENSG00000185339	0.00043826	0.00115488	145	23
ENSG00000100036	0.0131354	0.00782821	67	15
ENSG00000167065	0.00193852	0.0161666	63	6
ENSG00000184792	0.0249813	0.0156162	312	41
ENSG00000133422	0.113033	0.088335	354	19
ENSG00000183963	0.0325559	0.0191358	254	34
ENSG00000198832	0.00726379	0.0205922	34	6
ENSG00000185133	0.0159662	0.0163472	218	25
ENSG00000100078	0.00120351	0.00653819	180	31
ENSG00000138942	0.0414335	0.0184281	37	2
ENSG00000182541	0.0303718	0.0215422	202	21
ENSG00000100100	0.0068938	0.020153	77	11
ENSG00000100105	0.309009	0.160318	192	7
ENSG00000185721	0.0727773	0.0419612	124	9
ENSG00000184708	0.304543	0.163695	329	11
ENSG00000198089	0.00076242	0.00701352	509	108
ENSG00000241878	0.00552631	0.00877581	132	20
ENSG00000183530	0.0591918	0.26629	755	12
ENSG00000100150	0.0515031	0.0829157	522	33
ENSG00000128245	0.390655	0.0830575	91	5
ENSG00000100170	0.0126206	0.0196662	212	18
ENSG00000205856	0.00102469	0.00598945	31	2
ENSG00000128253	0.00053808	0.037898	45	5
ENSG00000100191	0.00153048	0.00896394	213	29
ENSG00000128276	0.00180555	0	14	2
ENSG00000100220	0.0470864	0.0340814	172	10
ENSG00000184459	0.00044922	0.00364515	144	28
ENSG00000100225	0.00550582	0.0104184	176	22
ENSG00000185666	0.0336115	0.0422157	165	14
ENSG00000100234	0.199916	0.0816122	92	8
ENSG00000133424	0.10203	0.0718962	261	22
ENSG00000175329	0.00180278	0.00351009	72	15
ENSG00000100281	0.229468	0.0470376	245	17
ENSG00000100284	0.0242868	0.0113539	122	15
ENSG00000100292	0.00505792	0.011904	91	14
ENSG00000100297	0.0336409	0.0346205	198	19
ENSG00000100302	0.0836786	0.0483818	75	6
ENSG00000198125	0.0029279	0.0150883	56	7
ENSG00000221963	0.00220096	0.0200882	138	13
ENSG00000128313	0.00309203	0.00233608	153	21
ENSG00000100320	0.313717	0.611168	124	1
ENSG00000128284	0.00085752	0.000592275	116	27
ENSG00000100336	0.00194972	0.00558481	109	22
ENSG00000128335	0.0016507	0.0201835	112	11
ENSG00000100342	0.00074357	0.000177586	137	26
ENSG00000100345	0.252584	0.219654	757	20
ENSG00000100348	0.0110495	0.00429904	45	8
ENSG00000100350	0.00668008	0.0272645	186	26
ENSG00000100353	0.41074	0.281093	218	6
ENSG00000166862	0.221218	0.266859	83	2
ENSG00000100360	0.00220203	8.48259e-05	62	12
ENSG00000100362	0.0038415	0.00308514	28	3
ENSG00000100365	0.00234395	0.0133145	97	13
ENSG00000100368	0.0438117	0.0381957	259	27
ENSG00000185264	0.00092991	0.0118736	97	13
ENSG00000128311	0.00387701	0.0105361	95	19
ENSG00000128309	0.00287087	0.00996885	69	13
ENSG00000100379	0.066336	0.167242	77	3
ENSG00000187045	0.0026763	0.0171771	270	39
ENSG00000100385	0.0102068	0.0746332	165	12
ENSG00000133466	0.00233643	0.0155934	78	14
ENSG00000278195	0.0165745	0.0143047	112	15
ENSG00000128340	0.302666	1	60	0
ENSG00000100055	0.01894	0.0361886	123	12
ENSG00000166897	0.127661	0.0976109	233	17
ENSG00000100060	0.00259366	0.000324003	76	13
ENSG00000100065	0.0709675	0.0319379	310	37
ENSG00000128283	0.0153279	0.0109205	53	9
ENSG00000100079	0.00133283	0.0131452	36	5
ENSG00000100083	0.150577	0.123141	158	9
ENSG00000100092	0.0514965	0.0209921	150	20
ENSG00000241360	0.0123362	0	29	6
ENSG00000100097	0.00662614	0	27	5
ENSG00000100106	0.0235937	0.0118793	586	96
ENSG00000189060	0.11092	0.0231875	79	5
ENSG00000100116	0.00198175	0.0291598	84	8
ENSG00000128310	0.00409507	0.00645415	24	6
ENSG00000100124	0.0174534	0.0110787	48	7
ENSG00000100129	0.165687	0.102405	209	11
ENSG00000100139	0.0268722	0.0204299	220	26
ENSG00000128346	0.00136029	0.000785761	73	13
ENSG00000100142	0.0487426	0.0132234	43	8
ENSG00000100146	0.293101	0.418789	143	2
ENSG00000100151	0.0741134	0.0233306	128	13
ENSG00000100156	0.0008001	0.0283822	67	9
ENSG00000128298	0.00251351	0.00438062	104	24
ENSG00000184381	0.015066	0.020589	198	28
ENSG00000185022	0.0924322	0.00692594	34	7
ENSG00000198792	0.100569	0.0683669	118	6
ENSG00000213923	0.214898	0.0618358	124	10
ENSG00000168135	0.254279	0.355467	118	2
ENSG00000100196	0.00147721	0.0013757	73	12
ENSG00000100201	0.453393	0.274938	243	6
ENSG00000100206	0.0164725	0.0293435	109	10
ENSG00000184949	0.0030427	1	193	0
ENSG00000100211	0.0121705	0.00896486	46	6
ENSG00000100216	0.107354	0.158966	48	2
ENSG00000100221	0.071716	0.0502838	77	7
ENSG00000100226	0.213692	0.0801051	154	10
ENSG00000100242	0.0331193	0.0205415	242	37
ENSG00000100246	0.0200308	6.86068e-07	38	7
ENSG00000221890	0.0323754	0.150161	85	5
ENSG00000183741	0.184378	0.26213	76	2
ENSG00000128383	0.00052123	0.0419236	14	1
ENSG00000179750	0.0011403	0.0164149	50	9
ENSG00000244509	0.00148501	0.0020606	83	17
ENSG00000243811	0.00072383	0.00766288	90	15
ENSG00000128394	0.00046306	0.0226478	70	9
ENSG00000239713	0.00077528	0.00374879	123	23
ENSG00000100298	0.00104679	0.0262258	77	6
ENSG00000100307	0.0932215	0.00767903	75	11
ENSG00000100311	0.0878851	0.0369977	66	5
ENSG00000100316	0.352701	0.531335	115	1
ENSG00000100321	0.0332993	0.0424524	51	7
ENSG00000100324	0.0127397	0.0367294	142	15
ENSG00000128268	0.138339	0.0773096	154	13
ENSG00000100335	0.0288734	0.0438297	141	9
ENSG00000128272	0.0276089	0.0203852	36	3
ENSG00000187051	0.0040344	0.00229063	47	7
ENSG00000100346	0.0916184	0.0860655	450	35
ENSG00000176177	0.00123255	0.0104645	243	26
ENSG00000100351	0.026965	0.0209598	107	23
ENSG00000133477	0.00430047	0.00138638	113	21
ENSG00000100354	0.288791	0.174696	636	29
ENSG00000239900	0.0111485	0.0139321	168	22
ENSG00000100359	0.00469326	0.00455584	208	48
ENSG00000196588	0.187531	0.0815414	235	13
ENSG00000128285	0.00758495	0.0335756	88	10
ENSG00000100372	0.0079475	0.0181797	102	11
ENSG00000100380	0.111953	0.0861335	128	7
ENSG00000196236	0.00419948	0.0148554	180	23
ENSG00000172404	0.00806487	0.00126315	150	27
ENSG00000100387	0.365608	1	38	0
ENSG00000100393	0.449793	0.294274	851	20
ENSG00000100395	0.0603644	0.0283695	230	24
ENSG00000100399	0.00198562	1	84	0
ENSG00000100401	0.113844	0.103522	129	7
ENSG00000100403	0.196594	0.114155	313	17
ENSG00000167074	0.216273	1	82	0
ENSG00000183864	0.227612	0.261827	98	3
ENSG00000100410	0.31864	1	50	0
ENSG00000100412	0.0590239	0.098794	213	11
ENSG00000100413	0.00296839	0.0267782	68	8
ENSG00000172346	0.0184089	0.160219	37	2
ENSG00000100417	0.0111172	0	61	12
ENSG00000100418	0.0199877	0.0179494	40	6
ENSG00000196419	0.229025	0.236972	230	4
ENSG00000100138	0.190344	1	35	0
ENSG00000167077	0.00250628	0.0172486	376	44
ENSG00000100147	0.0013845	0	65	17
ENSG00000198911	0.133598	0.0610479	298	33
ENSG00000234965	0.0109497	1	26	0
ENSG00000159958	0.0114122	0.0119791	22	4
ENSG00000100162	0.00558013	0.00387653	41	6
ENSG00000100167	0.0890106	0.0435029	113	7
ENSG00000183066	0.00103266	0.000140235	63	15
ENSG00000198951	0.0024236	0.00442826	126	27
ENSG00000177096	0.00212275	0.00120799	85	19
ENSG00000183172	0.0165462	0.104802	21	1
ENSG00000184983	0.0119894	0.00712289	35	7
ENSG00000100197	0.0003877	0.00200801	9	4
ENSG00000100207	0.408857	1	755	2
ENSG00000235568	0.00227492	0.0434374	74	6
ENSG00000189306	0.00311543	0	15	6
ENSG00000183569	0.00025782	0	15	2
ENSG00000100227	0.0991573	0.107331	121	8
ENSG00000100243	0.00295855	0.011482	75	9
ENSG00000249222	0.0142661	0	36	8
ENSG00000128274	0.00636803	0.00975234	96	21
ENSG00000242247	0.00246703	0.00676761	217	31
ENSG00000100266	0.0430984	0.0551258	200	17
ENSG00000100271	0.00912776	0.0217171	163	19
ENSG00000100290	0.00120315	0.00364414	36	9
ENSG00000100294	0.0019332	0.0123776	109	16
ENSG00000100300	0.00599491	0.0245405	52	12
ENSG00000100304	0.00180581	0.00286729	180	39
ENSG00000159307	0.0458841	0.0596378	329	31
ENSG00000186732	0.0981048	0.0368006	86	11
ENSG00000186976	0.00036461	0.00669683	568	74
ENSG00000130540	0.134814	0.153121	90	2
ENSG00000100341	0.00034146	0.0167212	115	18
ENSG00000100344	0.00080638	0.0122607	136	21
ENSG00000100347	0.0105542	0.00448673	176	28
ENSG00000188677	0.00777911	0.000742734	83	17
ENSG00000138964	0.00156726	0.00694848	102	14
ENSG00000138944	0.0170319	0.0655071	74	8
ENSG00000188636	0.0111582	0.0372304	54	9
ENSG00000186654	0.00776945	0.0126742	78	13
ENSG00000241484	0.00060535	0.00139193	136	35
ENSG00000056487	0.0979137	0.132177	121	9
ENSG00000093000	0.0474694	0.237223	60	1
ENSG00000100364	0.102538	0.0321379	111	14
ENSG00000100373	0.00116034	0.00270507	64	14
ENSG00000100376	0.0133756	0.0196723	114	12
ENSG00000077935	0.0260563	0.0570963	573	41
ENSG00000128408	0.00175066	0.00811121	140	21
ENSG00000077942	0.10845	0.0547169	229	19
ENSG00000130638	0.0086676	0.0367478	142	12
ENSG00000188064	0.12897	0.0488489	133	15
ENSG00000186951	0.0551479	0.0483487	172	14
ENSG00000205643	0.00095934	0.00798875	51	3
ENSG00000130943	0.00667461	0.0147823	780	95
ENSG00000075234	0.0025856	0.00423085	140	23
ENSG00000075218	0.0103222	0.0121053	212	25
ENSG00000100416	0.00265781	0.0021823	128	25
ENSG00000075275	0.0396697	0.0741333	681	60
ENSG00000075240	0.112035	0.185405	183	8
ENSG00000100422	0.00665212	0.0134643	173	21
ENSG00000054611	0.0473914	0.0291439	150	17
ENSG00000219438	0.0849487	0.213688	33	1
ENSG00000100425	0.160138	0.196391	382	13
ENSG00000100426	0.058332	0.0969992	363	21
ENSG00000182858	0.00169617	0.0195935	139	18
ENSG00000184164	0.0039809	0.0123216	131	18
ENSG00000198355	0.0673679	0.0818503	66	6
ENSG00000188263	0.00064671	0.0210161	99	18
ENSG00000138892	0.0023066	1	177	0
ENSG00000100427	0.00701496	0.118188	93	4
ENSG00000073146	0.0112149	0.0178254	436	57
ENSG00000073150	0.0772869	0.025536	133	16
ENSG00000170638	0.0362926	0.0176724	85	12
ENSG00000073169	0.00348131	0	145	46
ENSG00000128159	0.00169016	0.0081424	484	85
ENSG00000100429	0.00070965	0.00454405	153	31
ENSG00000188130	0.00093962	0.00632781	69	11
ENSG00000185386	0.0301887	0.00628542	96	20
ENSG00000196576	0.066926	0.0618819	492	46
ENSG00000205593	0.0177383	0.010562	149	26
ENSG00000100239	0.0772775	0.0328145	228	24
ENSG00000100241	0.0769707	0.110939	500	32
ENSG00000128165	0.0045146	0.00310711	25	5
ENSG00000100253	0.00039443	8.16003e-06	74	20
ENSG00000100258	0.00064483	0.000485564	170	58
ENSG00000025770	0.0255709	0.0306121	172	19
ENSG00000025708	0.00103749	0.0167049	87	15
ENSG00000177989	0.00092737	0.00222391	46	10
ENSG00000130487	0.0218437	0.00984862	126	25
ENSG00000217442	0.0201865	1	35	0
ENSG00000205560	0.00413488	0.019051	250	28
ENSG00000100288	0.00246945	0.0127224	153	26
ENSG00000008735	0.130145	0.211476	165	6
ENSG00000100299	0.0013967	0.0135395	112	17
ENSG00000251322	0.292072	0.133677	256	14
ENSG00000100312	0.00772654	0.100583	69	5

### Sheet: Suppl. Table S9
ensembl_gene_id	gene_name	P_val	poisson_lambda	count	ratio	adjusted_p_values
ENSG00000144285	SCN1A	6.56e-14	0.00602	5	830.516	1.17e-09
ENSG00000132639	SNAP25	9.07e-11	0.000817	3	3674.03	8.07e-07
ENSG00000197283	SYNGAP1	5.5e-06	0.003321	2	602.166	0.032637
ENSG00000141030	COPS3	0.00142	0.001421	1	703.945	1
ENSG00000125944	HNRNPR	0.001486	0.001487	1	672.295	1
ENSG00000118985	ELL2	0.001742	0.001744	1	573.395	1
ENSG00000080845	DLGAP4	0.002122	0.002124	1	470.728	1
ENSG00000135365	PHF21A	0.002238	0.00224	1	446.366	1
ENSG00000108774	RAB5C	0.000708	0.000708	1	1412.52	1
ENSG00000158055	GRHL3	0.00138	0.001381	1	723.919	1
ENSG00000185264	TEX33	0.000855	0.000856	1	1168.41	1
ENSG00000143443	C1orf56	0.00039	0.00039	1	2565.79	1
ENSG00000183454	GRIN2A	0.002898	0.002902	1	344.542	1
ENSG00000160007	ARHGAP35	0.002915	0.002919	1	342.559	1
ENSG00000095787	WAC	0.002969	0.002974	1	336.262	1
ENSG00000064835	POU1F1	0.001111	0.001112	1	899.399	1
ENSG00000111707	SUDS3	0.00114	0.00114	1	876.922	1
ENSG00000170471	RALGAPB	0.003651	0.003658	1	273.379	1
ENSG00000163013	FBXO41	0.002007	0.002009	1	497.873	1
ENSG00000010818	HIVEP2	0.004337	0.004346	1	230.077	1
ENSG00000100448	CTSG	0.000845	0.000845	1	1183.37	1
ENSG00000196876	SCN8A	0.004919	0.004931	1	202.798	1
ENSG00000169220	RGS14	0.001609	0.00161	1	621.144	1
ENSG00000072518	MARK2	0.002643	0.002647	1	377.843	1
ENSG00000164418	GRIK2	0.002793	0.002797	1	357.474	1
ENSG00000166855	CLPX	0.00209	0.002092	1	477.933	1
ENSG00000143845	ETNK2	0.001228	0.001229	1	813.88	1
ENSG00000111859	NEDD9	0.002189	0.002192	1	456.244	1
ENSG00000173575	CHD2	0.006992	0.007016	1	142.526	1
ENSG00000145907	G3BP1	0.002453	0.002456	1	407.128	1
ENSG00000137675	MMP27	0.001173	0.001174	1	851.781	1
ENSG00000161681	SHANK1	0.004525	0.004535	1	220.486	1
ENSG00000155975	VPS37A	0.001587	0.001588	1	629.633	1
ENSG00000172915	NBEA	0.009414	0.009459	1	105.718	1
ENSG00000137509	PRCP	0.001285	0.001285	1	777.95	1
ENSG00000128923	MINDY2	0.001705	0.001706	1	586.167	1
ENSG00000124201	ZNFX1	0.004931	0.004944	1	202.282	1
ENSG00000087253	LPCAT2	0.001607	0.001609	1	621.679	1
ENSG00000136367	ZFHX2	0.003713	0.00372	1	268.829	1
ENSG00000019144	PHLDB1	0.003763	0.00377	1	265.259	1
ENSG00000029363	BCLAF1	0.001645	0.001646	1	607.564	1
ENSG00000159708	LRRC36	0.00176	0.001762	1	567.58	1
ENSG00000115850	LCT	0.004277	0.004286	1	233.326	1
ENSG00000142186	SCYL1	0.002628	0.002632	1	379.965	1
ENSG00000197535	MYO5A	0.007587	0.007616	1	131.306	1
ENSG00000171456	ASXL1	0.002745	0.002749	1	363.748	1
ENSG00000188107	EYS	0.006518	0.006539	1	152.931	1
ENSG00000075275	CELSR1	0.006702	0.006725	1	148.705	1
ENSG00000196712	NF1	0.007967	0.007999	1	125.019	1
ENSG00000198626	RYR2	0.015453	0.015573	1	64.213	1
ENSG00000138002	IFT172	0.006023	0.006042	1	165.52	1
ENSG00000164199	ADGRV1	0.014629	0.014737	1	67.8575	1

### Sheet: Suppl. Table S10
ensembl_gene_id	gene_name	P_val	poisson_lambda	count	ratio	adjusted_p_values
ENSG00000004897	CDC27	0.011628	0.011696	1	85.4979	1
ENSG00000005339	CREBBP	0.034498	0.035107	1	28.4842	1
ENSG00000036257	CUL3	0.010499	0.010554	1	94.7477	1
ENSG00000042445	RETSAT	0.007646	0.007675	1	130.286	1
ENSG00000049540	ELN	0.010819	0.010878	1	91.9255	1
ENSG00000054148	PHPT1	0.001916	0.001918	1	521.356	1
ENSG00000055208	TAB2	0.010132	0.010184	1	98.1939	1
ENSG00000061273	HDAC7	0.012238	0.012314	1	81.2089	1
ENSG00000061455	PRDM6	0.007969	0.008001	1	124.978	1
ENSG00000065883	CDK13	0.017778	0.017938	1	55.7475	1
ENSG00000070748	CHAT	0.009477	0.009522	1	105.016	1
ENSG00000073910	FRY	0.04346	0.044433	1	22.5059	1
ENSG00000075975	MKRN2	0.005877	0.005894	1	169.659	1
ENSG00000080503	SMARCA2	0.027891	0.028287	1	35.352	1
ENSG00000082497	SERTAD4	0.004125	0.004133	1	241.926	1
ENSG00000086570	FAT2	0.033292	0.033858	1	29.5347	1
ENSG00000087470	DNM1L	0.011347	0.011412	1	87.6265	1
ENSG00000088538	DOCK3	0.029175	0.029609	1	33.7736	1
ENSG00000088888	MAVS	0.003357	0.003363	1	297.363	1
ENSG00000089159	PXN	0.011914	0.011986	1	83.4311	1
ENSG00000089225	TBX5	0.005409	0.005424	1	184.365	1
ENSG00000095752	IL11	0.002865	0.002869	1	348.575	1
ENSG00000099338	CATSPERG	0.012148	0.012222	1	81.8196	1
ENSG00000100503	NIN	0.028622	0.02904	1	34.4358	1
ENSG00000100722	ZC3H14	0.013049	0.013135	1	76.1335	1
ENSG00000101384	JAG1	0.01588	0.016008	1	62.4704	1
ENSG00000102189	EEA1	0.020661	0.020878	1	47.8981	1
ENSG00000105486	LIG1	0.010952	0.011012	1	90.8065	1
ENSG00000105737	GRIK5	0.010388	0.010442	1	95.7678	1
ENSG00000106038	EVX1	0.003527	0.003533	1	283.03	1
ENSG00000106100	NOD1	0.007105	0.007131	1	140.238	1
ENSG00000106689	LHX2	0.002548	0.002551	1	391.964	1
ENSG00000107937	GTPBP4	0.010496	0.010552	1	94.773	1
ENSG00000108846	ABCC3	0.01626	0.016394	1	60.9989	1
ENSG00000108854	SMURF2	0.01363	0.013724	1	72.8642	1
ENSG00000109189	USP46	0.004225	0.004234	1	236.178	1
ENSG00000110497	AMBRA1	0.014365	0.014469	1	69.1124	1
ENSG00000111206	FOXM1	0.009296	0.00934	1	107.07	1
ENSG00000112837	TBX18	0.007322	0.007349	1	136.081	1
ENSG00000112983	BRD8	0.015671	0.015795	1	63.3107	1
ENSG00000115524	SF3B1	0.017952	0.018115	1	55.2035	1
ENSG00000115866	DARS1	0.008663	0.0087	1	114.938	1
ENSG00000117139	KDM5B	0.000435	0.029802	2	67.1096	1
ENSG00000118898	PPL	0.024493	0.024798	1	40.3256	1
ENSG00000118939	UCHL3	0.004316	0.004325	1	231.205	1
ENSG00000118985	ELL2	0.00776	0.007791	1	128.359	1
ENSG00000120457	KCNJ5	0.002265	0.002267	1	441.087	1
ENSG00000120594	PLXDC2	0.009533	0.009579	1	104.397	1
ENSG00000122406	RPL5	0.00265	0.002653	1	376.894	1
ENSG00000124208	PEDS1-UBE2V1	0.004195	0.004204	1	237.867	1
ENSG00000124641	MED20	0.002208	0.002211	1	452.301	1
ENSG00000124733	MEA1	0.001732	0.001733	1	576.982	1
ENSG00000125875	TBC1D20	0.004792	0.004803	1	208.182	1
ENSG00000127528	KLF2	0.002592	0.002596	1	385.259	1
ENSG00000131018	SYNE1	0.115542	0.12278	1	8.14465	1
ENSG00000135749	PCNX2	0.025995	0.026339	1	37.9672	1
ENSG00000136167	LCP1	0.008088	0.008121	1	123.144	1
ENSG00000136574	GATA4	0.004779	0.004791	1	208.732	1
ENSG00000136754	ABI1	0.007092	0.007117	1	140.509	1
ENSG00000137843	PAK6	0.007478	0.007506	1	133.223	1
ENSG00000138109	CYP2C9	0.004178	0.004186	1	238.873	1
ENSG00000138326	RPS24	0.002775	0.002779	1	359.892	1
ENSG00000139144	PIK3C2G	0.018812	0.018991	1	52.6555	1
ENSG00000140090	SLC24A4	0.010061	0.010112	1	98.8898	1
ENSG00000140262	TCF12	0.010579	0.010636	1	94.0242	1
ENSG00000140675	SLC5A2	0.006242	0.006261	1	159.713	1
ENSG00000141448	GATA6	0.004853	0.004865	1	205.549	1
ENSG00000141449	GREB1L	0.021795	0.022036	1	45.3812	1
ENSG00000141510	TP53	0.006731	0.006754	1	148.057	1
ENSG00000141527	CARD14	0.012926	0.01301	1	76.862	1
ENSG00000143450	OAZ3	0.002816	0.00282	1	354.655	1
ENSG00000144567	RETREG2	0.00497	0.004982	1	200.714	1
ENSG00000144635	DYNC1LI1	0.007233	0.007259	1	137.756	1
ENSG00000144747	TMF1	0.014589	0.014697	1	68.0419	1
ENSG00000144824	PHLDB2	0.015834	0.01596	1	62.6552	1
ENSG00000145362	ANK2	0.048991	0.050232	1	19.9075	1
ENSG00000147614	ATP6V0D2	0.00545	0.005465	1	182.972	1
ENSG00000147642	SYBU	0.005691	0.005707	1	175.214	1
ENSG00000148400	NOTCH1	0.000287	0.024141	2	82.8464	1
ENSG00000149257	SERPINH1	0.003993	0.004001	1	249.965	1
ENSG00000149557	FEZ1	0.005396	0.005411	1	184.825	1
ENSG00000151617	EDNRA	0.003991	0.003999	1	250.053	1
ENSG00000151948	GLT1D1	0.005965	0.005983	1	167.132	1
ENSG00000155189	AGPAT5	0.007084	0.007109	1	140.659	1
ENSG00000155542	SETD9	0.004419	0.004429	1	225.806	1
ENSG00000155827	RNF20	0.015015	0.015129	1	66.0967	1
ENSG00000155897	ADCY8	0.013913	0.014011	1	71.372	1
ENSG00000156515	HK1	0.01273	0.012811	1	78.0558	1
ENSG00000157601	MX1	0.006203	0.006222	1	160.723	1
ENSG00000158286	RNF207	0.00823	0.008264	1	121.008	1
ENSG00000158481	CD1C	0.004627	0.004637	1	215.638	1
ENSG00000162006	MSLNL	0.007963	0.007995	1	125.079	1
ENSG00000163945	UVSSA	0.007531	0.007559	1	132.292	1
ENSG00000164134	NAA15	0.011725	0.011794	1	84.7869	1
ENSG00000164796	CSMD3	0.051416	0.052785	1	18.9449	1
ENSG00000164830	OXR1	0.012801	0.012884	1	77.6148	1
ENSG00000165526	RPUSD4	0.004202	0.004211	1	237.486	1
ENSG00000165671	NSD1	0.000424	0.029419	2	67.984	1
ENSG00000165724	ZMYND19	0.004264	0.004273	1	234.018	1
ENSG00000166444	DENND2B	0.017463	0.017618	1	56.7613	1
ENSG00000167257	RNF214	0.008285	0.00832	1	120.199	1
ENSG00000167548	KMT2D	3.74e-09	0.054251	5	92.1636	3.33e-05
ENSG00000167978	SRRM2	0.042991	0.043942	1	22.7571	1
ENSG00000168036	CTNNB1	0.011106	0.011168	1	89.5383	1
ENSG00000168137	SETD5	0.024329	0.02463	1	40.6008	1
ENSG00000169031	COL4A3	0.021066	0.021291	1	46.9686	1
ENSG00000169299	PGM2	0.009053	0.009094	1	109.962	1
ENSG00000169340	PDILT	0.005913	0.005931	1	168.606	1
ENSG00000170921	TANC2	0.027138	0.027514	1	36.3458	1
ENSG00000171316	CHD7	0	0.039175	9	229.738	0
ENSG00000171456	ASXL1	0.012206	0.012281	1	81.4282	1
ENSG00000171724	VAT1L	0.005043	0.005055	1	197.812	1
ENSG00000171862	PTEN	0.004449	0.004459	1	224.269	1
ENSG00000173040	EVC2	0.018437	0.018609	1	53.7378	1
ENSG00000173226	IQCB1	0.010459	0.010514	1	95.1099	1
ENSG00000175387	SMAD2	0.007485	0.007514	1	133.093	1
ENSG00000175467	SART1	0.012962	0.013047	1	76.6484	1
ENSG00000175792	RUVBL1	0.006567	0.006588	1	151.783	1
ENSG00000176601	MAP3K19	0.013055	0.013141	1	76.0961	1
ENSG00000177084	POLE	0.029053	0.029484	1	33.9172	1
ENSG00000178585	CTNNBIP1	0.002041	0.002043	1	489.443	1
ENSG00000180347	ITPRID1	0.011885	0.011956	1	83.6389	1
ENSG00000180398	MCFD2	0.001381	0.001382	1	723.516	1
ENSG00000182827	ACBD3	0.008055	0.008087	1	123.649	1
ENSG00000183034	OTOP2	0.005483	0.005498	1	181.896	1
ENSG00000183495	EP400	0.036272	0.036947	1	27.0662	1
ENSG00000184305	CCSER1	0.011814	0.011884	1	84.1473	1
ENSG00000184347	SLIT3	0.024564	0.024871	1	40.2071	1
ENSG00000184432	COPB2	0.012313	0.012389	1	80.7171	1
ENSG00000184922	FMNL1	0.012194	0.012269	1	81.5047	1
ENSG00000184999	SLC22A10	0.008161	0.008194	1	122.033	1
ENSG00000185015	CA13	0.003528	0.003534	1	282.962	1
ENSG00000185551	NR2F2	0.003504	0.00351	1	284.865	1
ENSG00000186431	FCAR	0.004327	0.004337	1	230.591	1
ENSG00000188582	PAQR9	0.00253	0.002534	1	394.703	1
ENSG00000196428	TSC22D2	0.00563	0.005646	1	177.124	1
ENSG00000196455	PIK3R4	0.015013	0.015127	1	66.1065	1
ENSG00000197616	MYH6	0.016752	0.016894	1	59.1917	1
ENSG00000198356	GET3	0.002894	0.002898	1	345.059	1
ENSG00000198730	CTR9	0.016263	0.016397	1	60.9874	1
ENSG00000198824	CHAMP1	0.005044	0.005056	1	197.768	1
ENSG00000198825	INPP5F	0.018639	0.018815	1	53.1495	1
ENSG00000204291	COL15A1	0.017638	0.017796	1	56.1938	1
ENSG00000204463	BAG6	0.014746	0.014856	1	67.3121	1
ENSG00000215421	ZNF407	0.01479	0.0149	1	67.114	1
ENSG00000250305	TRMT9B	0.002693	0.002697	1	370.767	1

### Sheet: Suppl. Table S11
gene_name	Roul	position	Alpha_Missense	Observed_NDD	Observed_ASD	Roulette_scaled	p_value	adjusted_p-value_Negative_Binomial	Maximum_number_of_mutations_below_significance	Minimal_effect_of_CE
BRAF	0.163	chr7:T_140801502_C	0.983	5	0	0.000535	7.24e-09	0.023994	4	1.25
CDK13	0.528	chr7:A_40046007_G	0.998	10	0	0.001668	1.15e-14	6.37e-08	5	2
CERT1	0.186	chr5:G_75426432_A	0.916	5	0	0.000608	1.26e-08	0.035087	4	1.25
CSNK2A1	0.174	chr20:T_492282_C	0.925	10	1	0.00057	0	0	4	2.5
CTBP1	2.207	chr4:G_1213028_A	0.496	9	0	0.006653	4.75e-08	0.124116	8	1.125
FGFR3	0.051	chr4:C_1805644_G	0.989	7	0	0.000174	3.55e-15	2.21e-08	3	2.33333
GNB1	0.431	chr1:A_1806503_G	0.999	6	0	0.001371	1.27e-08	0.035087	5	1.2
GRIN2B	0.094	chr12:C_13567164_G	0.994	6	0	0.000314	7.15e-12	2.73e-05	3	2
MAP2K1	1.079	chr15:A_66436843_G	0.969	11	0	0.00333	2e-13	9.92e-07	7	1.57143
MTOR	1.661	chr1:C_11130747_T	0.974	8	0	0.005054	8.34e-08	0.197255	7	1.14286
PACS1	1.966	chr11:C_66211206_T	0.998	36	1	0.005949	0	0	8	4.5
PACS2	2.207	chr14:G_105368112_A	0.908	13	0	0.006653	6.86e-13	3.1e-06	8	1.625
PPP1CB	0.105	chr2:C_28776944_G	0.961	11	0	0.00035	0	0	4	2.75
PPP2R5D	0.083	chr6:G_43009328_A	1	6	0	0.000279	4.16e-12	1.72e-05	3	2
PPP2R5D	0.128	chr6:G_43007265_A	0.999	22	2	0.000424	0	0	4	5.5
PSMC5	0.094	chr17:C_63831415_G	0.996	4	1	0.000314	8.17e-08	0.197255	3	1.33333
PTPN11	0.139	chr12:A_112477719_G	0.996	9	0	0.000459	0	0	4	2.25
PTPN11	0.186	chr12:A_112473031_G	0.982	5	0	0.000608	1.26e-08	0.035087	4	1.25
SHOC2	0.062	chr10:A_110964362_G	0.106	9	0	0.00021	0	0	3	3
SMAD4	0.301	chr18:A_51078306_G	0.616	21	1	0.000969	0	0	5	4.2
SMAD4	1.661	chr18:C_51078294_T	0.999	9	1	0.005054	4.96e-09	0.01761	7	1.28571

### Sheet: Suppl. Tab. S12
source	term_name	term_id	highlighted	adjusted_p_value	negative_log10_of_adjusted_p_value	term_size	query_size	intersection_size	effective_domain_size	intersections
GO:MF	kinase activity	GO:0016301	TRUE	0.007391	2.13129	787	17	6	20212	ENSG00000068078,ENSG00000157764,ENSG00000101266,ENSG00000113163,ENSG00000169032,ENSG00000198793
GO:MF	anion binding	GO:0043168	TRUE	0.013778	1.8608	2452	17	9	20212	ENSG00000068078,ENSG00000087191,ENSG00000273079,ENSG00000157764,ENSG00000101266,ENSG00000113163,ENSG00000141646,ENSG00000169032,ENSG00000198793
GO:MF	MAP kinase kinase activity	GO:0004708	TRUE	0.020038	1.69815	16	17	2	20212	ENSG00000157764,ENSG00000169032
GO:MF	signaling adaptor activity	GO:0035591	TRUE	0.021564	1.66628	104	17	3	20212	ENSG00000179295,ENSG00000078369,ENSG00000169032
GO:MF	transferase activity, transferring phosphorus-containing groups	GO:0016772	FALSE	0.022355	1.65062	959	17	6	20212	ENSG00000068078,ENSG00000157764,ENSG00000101266,ENSG00000113163,ENSG00000169032,ENSG00000198793
GO:MF	protein kinase activity	GO:0004672	FALSE	0.023559	1.62784	586	17	5	20212	ENSG00000068078,ENSG00000157764,ENSG00000101266,ENSG00000169032,ENSG00000198793
GO:MF	peptide hormone receptor binding	GO:0051428	TRUE	0.031664	1.49944	20	17	2	20212	ENSG00000087191,ENSG00000179295
GO:MF	protein serine kinase activity	GO:0106310	FALSE	0.048981	1.30997	359	17	4	20212	ENSG00000157764,ENSG00000101266,ENSG00000169032,ENSG00000198793
GO:BP	positive regulation of protein metabolic process	GO:0051247	TRUE	0.000213	3.67245	1253	17	9	21031	ENSG00000068078,ENSG00000112640,ENSG00000087191,ENSG00000273079,ENSG00000179295,ENSG00000157764,ENSG00000101266,ENSG00000169032,ENSG00000198793
GO:BP	intracellular signaling cassette	GO:0141124	TRUE	0.00046	3.33746	1861	17	10	21031	ENSG00000068078,ENSG00000108061,ENSG00000273079,ENSG00000213639,ENSG00000179295,ENSG00000157764,ENSG00000141646,ENSG00000078369,ENSG00000169032,ENSG00000198793
GO:BP	positive regulation of signal transduction	GO:0009967	FALSE	0.001382	2.85941	1561	17	9	21031	ENSG00000068078,ENSG00000108061,ENSG00000273079,ENSG00000179295,ENSG00000157764,ENSG00000101266,ENSG00000141646,ENSG00000169032,ENSG00000198793
GO:BP	regulation of protein metabolic process	GO:0051246	FALSE	0.001439	2.84185	2102	17	10	21031	ENSG00000068078,ENSG00000112640,ENSG00000087191,ENSG00000273079,ENSG00000179295,ENSG00000157764,ENSG00000101266,ENSG00000141646,ENSG00000169032,ENSG00000198793
GO:BP	positive regulation of nitrogen compound metabolic process	GO:0051173	FALSE	0.003878	2.41134	3001	17	11	21031	ENSG00000068078,ENSG00000112640,ENSG00000087191,ENSG00000273079,ENSG00000179295,ENSG00000157764,ENSG00000101266,ENSG00000141646,ENSG00000169032,ENSG00000198793,ENSG00000159692
GO:BP	regulation of ERK1 and ERK2 cascade	GO:0070372	FALSE	0.003891	2.4099	291	17	5	21031	ENSG00000068078,ENSG00000179295,ENSG00000157764,ENSG00000141646,ENSG00000169032
GO:BP	positive regulation of cell communication	GO:0010647	FALSE	0.004111	2.38601	1777	17	9	21031	ENSG00000068078,ENSG00000108061,ENSG00000273079,ENSG00000179295,ENSG00000157764,ENSG00000101266,ENSG00000141646,ENSG00000169032,ENSG00000198793
GO:BP	positive regulation of signaling	GO:0023056	FALSE	0.004131	2.38397	1778	17	9	21031	ENSG00000068078,ENSG00000108061,ENSG00000273079,ENSG00000179295,ENSG00000157764,ENSG00000101266,ENSG00000141646,ENSG00000169032,ENSG00000198793
GO:BP	ERK1 and ERK2 cascade	GO:0070371	FALSE	0.005732	2.24167	315	17	5	21031	ENSG00000068078,ENSG00000179295,ENSG00000157764,ENSG00000141646,ENSG00000169032
GO:BP	protein phosphorylation	GO:0006468	TRUE	0.005852	2.23266	1346	17	8	21031	ENSG00000068078,ENSG00000112640,ENSG00000179295,ENSG00000157764,ENSG00000101266,ENSG00000169032,ENSG00000198793,ENSG00000159692
GO:BP	cell population proliferation	GO:0008283	TRUE	0.011272	1.94801	2006	17	9	21031	ENSG00000068078,ENSG00000108061,ENSG00000157764,ENSG00000101266,ENSG00000113163,ENSG00000141646,ENSG00000078369,ENSG00000169032,ENSG00000159692
GO:BP	positive regulation of intracellular signal transduction	GO:1902533	FALSE	0.012523	1.9023	1033	17	7	21031	ENSG00000068078,ENSG00000108061,ENSG00000179295,ENSG00000157764,ENSG00000141646,ENSG00000169032,ENSG00000198793
GO:BP	intracellular signal transduction	GO:0035556	FALSE	0.01298	1.88674	2668	17	10	21031	ENSG00000068078,ENSG00000108061,ENSG00000273079,ENSG00000213639,ENSG00000179295,ENSG00000157764,ENSG00000141646,ENSG00000078369,ENSG00000169032,ENSG00000198793
GO:BP	positive regulation of macromolecule metabolic process	GO:0010604	FALSE	0.014422	1.84097	3420	17	11	21031	ENSG00000068078,ENSG00000112640,ENSG00000087191,ENSG00000273079,ENSG00000179295,ENSG00000157764,ENSG00000101266,ENSG00000141646,ENSG00000169032,ENSG00000198793,ENSG00000159692
GO:BP	face development	GO:0060324	TRUE	0.01474	1.83152	53	17	3	21031	ENSG00000179295,ENSG00000157764,ENSG00000169032
GO:BP	positive regulation of phosphate metabolic process	GO:0045937	TRUE	0.018424	1.73462	705	17	6	21031	ENSG00000068078,ENSG00000112640,ENSG00000179295,ENSG00000157764,ENSG00000169032,ENSG00000198793
GO:BP	positive regulation of phosphorus metabolic process	GO:0010562	FALSE	0.018424	1.73462	705	17	6	21031	ENSG00000068078,ENSG00000112640,ENSG00000179295,ENSG00000157764,ENSG00000169032,ENSG00000198793
GO:BP	phosphorylation	GO:0016310	FALSE	0.01917	1.71737	1579	17	8	21031	ENSG00000068078,ENSG00000112640,ENSG00000179295,ENSG00000157764,ENSG00000101266,ENSG00000169032,ENSG00000198793,ENSG00000159692
GO:BP	MAPK cascade	GO:0000165	FALSE	0.025218	1.59829	745	17	6	21031	ENSG00000068078,ENSG00000213639,ENSG00000179295,ENSG00000157764,ENSG00000141646,ENSG00000169032
GO:BP	peptidyl-amino acid modification	GO:0018193	TRUE	0.025605	1.59168	747	17	6	21031	ENSG00000068078,ENSG00000112640,ENSG00000179295,ENSG00000157764,ENSG00000101266,ENSG00000198793
GO:BP	positive regulation of ERK1 and ERK2 cascade	GO:0070374	FALSE	0.028315	1.54798	206	17	4	21031	ENSG00000068078,ENSG00000179295,ENSG00000157764,ENSG00000169032
GO:BP	positive regulation of response to stimulus	GO:0048584	FALSE	0.031589	1.50046	2274	17	9	21031	ENSG00000068078,ENSG00000108061,ENSG00000273079,ENSG00000179295,ENSG00000157764,ENSG00000101266,ENSG00000141646,ENSG00000169032,ENSG00000198793
GO:BP	positive regulation of metabolic process	GO:0009893	FALSE	0.032424	1.48913	3711	17	11	21031	ENSG00000068078,ENSG00000112640,ENSG00000087191,ENSG00000273079,ENSG00000179295,ENSG00000157764,ENSG00000101266,ENSG00000141646,ENSG00000169032,ENSG00000198793,ENSG00000159692
GO:BP	positive regulation of protein modification process	GO:0031401	FALSE	0.034412	1.46329	787	17	6	21031	ENSG00000068078,ENSG00000112640,ENSG00000179295,ENSG00000157764,ENSG00000169032,ENSG00000198793
GO:BP	protein dephosphorylation	GO:0006470	TRUE	0.035358	1.45151	218	17	4	21031	ENSG00000112640,ENSG00000213639,ENSG00000179295,ENSG00000198793
GO:BP	Bergmann glial cell differentiation	GO:0060020	TRUE	0.04953	1.30513	11	17	2	21031	ENSG00000179295,ENSG00000169032
GO:CC	phosphatase complex	GO:1903293	FALSE	0.001399	2.85424	55	17	3	22097	ENSG00000108061,ENSG00000112640,ENSG00000213639
GO:CC	protein serine/threonine phosphatase complex	GO:0008287	TRUE	0.001399	2.85424	55	17	3	22097	ENSG00000108061,ENSG00000112640,ENSG00000213639
GO:CC	cytosol	GO:0005829	TRUE	0.001635	2.78638	5487	17	13	22097	ENSG00000108061,ENSG00000112640,ENSG00000087191,ENSG00000213639,ENSG00000179295,ENSG00000157764,ENSG00000101266,ENSG00000113163,ENSG00000141646,ENSG00000078369,ENSG00000169032,ENSG00000198793,ENSG00000175115
GO:CC	cytoplasm	GO:0005737	FALSE	0.007235	2.14054	12345	17	17	22097	ENSG00000068078,ENSG00000108061,ENSG00000112640,ENSG00000087191,ENSG00000273079,ENSG00000213639,ENSG00000179295,ENSG00000157764,ENSG00000101266,ENSG00000113163,ENSG00000141646,ENSG00000078369,ENSG00000169032,ENSG00000198793,ENSG00000175115,ENSG00000179364,ENSG00000159692
GO:CC	protein phosphatase type 1 complex	GO:0000164	FALSE	0.013661	1.86453	19	17	2	22097	ENSG00000108061,ENSG00000213639
GO:CC	nucleoplasm	GO:0005654	TRUE	0.047834	1.32026	4220	17	10	22097	ENSG00000108061,ENSG00000112640,ENSG00000087191,ENSG00000213639,ENSG00000179295,ENSG00000101266,ENSG00000113163,ENSG00000141646,ENSG00000198793,ENSG00000159692
KEGG	Chronic myeloid leukemia	KEGG:05220	FALSE	5.47e-06	5.26167	76	14	5	8484	ENSG00000179295,ENSG00000157764,ENSG00000141646,ENSG00000169032,ENSG00000159692
KEGG	Ras signaling pathway	KEGG:04014	FALSE	6.09e-05	4.21513	235	14	6	8484	ENSG00000068078,ENSG00000108061,ENSG00000273079,ENSG00000179295,ENSG00000078369,ENSG00000169032
KEGG	Long-term potentiation	KEGG:04720	FALSE	0.000193	3.71387	67	14	4	8484	ENSG00000273079,ENSG00000213639,ENSG00000157764,ENSG00000169032
KEGG	Pancreatic cancer	KEGG:05212	FALSE	0.000321	3.49386	76	14	4	8484	ENSG00000157764,ENSG00000141646,ENSG00000169032,ENSG00000198793
KEGG	EGFR tyrosine kinase inhibitor resistance	KEGG:01521	FALSE	0.000375	3.42649	79	14	4	8484	ENSG00000068078,ENSG00000157764,ENSG00000169032,ENSG00000198793
KEGG	Pathways in cancer	KEGG:05200	FALSE	0.000463	3.33463	527	14	7	8484	ENSG00000068078,ENSG00000157764,ENSG00000141646,ENSG00000078369,ENSG00000169032,ENSG00000198793,ENSG00000159692
KEGG	Alcoholism	KEGG:05034	FALSE	0.000484	3.31471	187	14	5	8484	ENSG00000273079,ENSG00000213639,ENSG00000157764,ENSG00000078369,ENSG00000169032
KEGG	Colorectal cancer	KEGG:05210	FALSE	0.000526	3.27913	86	14	4	8484	ENSG00000157764,ENSG00000141646,ENSG00000169032,ENSG00000198793
KEGG	PD-L1 expression and PD-1 checkpoint pathway in cancer	KEGG:05235	FALSE	0.000603	3.21975	89	14	4	8484	ENSG00000179295,ENSG00000101266,ENSG00000169032,ENSG00000198793
KEGG	Proteoglycans in cancer	KEGG:05205	FALSE	0.000758	3.12009	205	14	5	8484	ENSG00000213639,ENSG00000179295,ENSG00000157764,ENSG00000169032,ENSG00000198793
KEGG	Alzheimer disease	KEGG:05010	FALSE	0.00102	2.99138	382	14	6	8484	ENSG00000087191,ENSG00000273079,ENSG00000157764,ENSG00000101266,ENSG00000169032,ENSG00000198793
KEGG	Bladder cancer	KEGG:05219	FALSE	0.00212	2.67376	41	14	3	8484	ENSG00000068078,ENSG00000157764,ENSG00000169032
KEGG	Dopaminergic synapse	KEGG:04728	FALSE	0.00278	2.55595	131	14	4	8484	ENSG00000112640,ENSG00000273079,ENSG00000213639,ENSG00000078369
KEGG	Insulin signaling pathway	KEGG:04910	FALSE	0.003313	2.47974	137	14	4	8484	ENSG00000213639,ENSG00000157764,ENSG00000169032,ENSG00000198793
KEGG	Apelin signaling pathway	KEGG:04371	FALSE	0.003409	2.46738	138	14	4	8484	ENSG00000141646,ENSG00000078369,ENSG00000169032,ENSG00000198793
KEGG	Pathways of neurodegeneration - multiple diseases	KEGG:05022	FALSE	0.003473	2.45929	474	14	6	8484	ENSG00000087191,ENSG00000273079,ENSG00000157764,ENSG00000101266,ENSG00000169032,ENSG00000198793
KEGG	Gastric cancer	KEGG:05226	FALSE	0.00448	2.34868	148	14	4	8484	ENSG00000157764,ENSG00000141646,ENSG00000169032,ENSG00000198793
KEGG	Hepatocellular carcinoma	KEGG:05225	FALSE	0.007002	2.1548	166	14	4	8484	ENSG00000157764,ENSG00000141646,ENSG00000169032,ENSG00000198793
KEGG	Acute myeloid leukemia	KEGG:05221	FALSE	0.009287	2.03214	67	14	3	8484	ENSG00000157764,ENSG00000169032,ENSG00000198793
KEGG	Renal cell carcinoma	KEGG:05211	FALSE	0.009706	2.01297	68	14	3	8484	ENSG00000179295,ENSG00000157764,ENSG00000169032
KEGG	Central carbon metabolism in cancer	KEGG:05230	FALSE	0.010581	1.97549	70	14	3	8484	ENSG00000068078,ENSG00000169032,ENSG00000198793
KEGG	PI3K-Akt signaling pathway	KEGG:04151	FALSE	0.010672	1.97177	356	14	5	8484	ENSG00000068078,ENSG00000112640,ENSG00000078369,ENSG00000169032,ENSG00000198793
KEGG	Glioma	KEGG:05214	FALSE	0.012988	1.88644	75	14	3	8484	ENSG00000157764,ENSG00000169032,ENSG00000198793
KEGG	Rap1 signaling pathway	KEGG:04015	FALSE	0.017328	1.76126	210	14	4	8484	ENSG00000068078,ENSG00000273079,ENSG00000157764,ENSG00000169032
KEGG	ErbB signaling pathway	KEGG:04012	FALSE	0.018168	1.7407	84	14	3	8484	ENSG00000157764,ENSG00000169032,ENSG00000198793
KEGG	cAMP signaling pathway	KEGG:04024	FALSE	0.021798	1.66158	223	14	4	8484	ENSG00000273079,ENSG00000213639,ENSG00000157764,ENSG00000169032
KEGG	Regulation of actin cytoskeleton	KEGG:04810	FALSE	0.023327	1.63215	227	14	4	8484	ENSG00000068078,ENSG00000213639,ENSG00000157764,ENSG00000169032
KEGG	Endocrine resistance	KEGG:01522	FALSE	0.02611	1.5832	95	14	3	8484	ENSG00000157764,ENSG00000169032,ENSG00000198793
KEGG	Prostate cancer	KEGG:05215	FALSE	0.027758	1.55661	97	14	3	8484	ENSG00000157764,ENSG00000169032,ENSG00000198793
KEGG	Insulin resistance	KEGG:04931	FALSE	0.038025	1.41993	108	14	3	8484	ENSG00000213639,ENSG00000179295,ENSG00000198793
KEGG	Serotonergic synapse	KEGG:04726	FALSE	0.042286	1.3738	112	14	3	8484	ENSG00000157764,ENSG00000078369,ENSG00000169032
KEGG	Neurotrophin signaling pathway	KEGG:04722	FALSE	0.049232	1.30776	118	14	3	8484	ENSG00000179295,ENSG00000157764,ENSG00000169032
REAC	Diseases of signal transduction by growth factor receptors and second messengers	REAC:R-HSA-5663202	FALSE	8.78e-11	10.0564	417	15	11	10842	ENSG00000068078,ENSG00000108061,ENSG00000112640,ENSG00000087191,ENSG00000213639,ENSG00000179295,ENSG00000157764,ENSG00000141646,ENSG00000169032,ENSG00000198793,ENSG00000159692
REAC	RAF activation	REAC:R-HSA-5673000	FALSE	1.73e-07	6.76295	33	15	5	10842	ENSG00000108061,ENSG00000112640,ENSG00000213639,ENSG00000157764,ENSG00000169032
REAC	MAPK1/MAPK3 signaling	REAC:R-HSA-5684996	FALSE	2.21e-07	6.65513	269	15	8	10842	ENSG00000108061,ENSG00000112640,ENSG00000087191,ENSG00000273079,ENSG00000213639,ENSG00000179295,ENSG00000157764,ENSG00000169032
REAC	MAPK family signaling cascades	REAC:R-HSA-5683057	FALSE	6.47e-07	6.18886	308	15	8	10842	ENSG00000108061,ENSG00000112640,ENSG00000087191,ENSG00000273079,ENSG00000213639,ENSG00000179295,ENSG00000157764,ENSG00000169032
REAC	Disease	REAC:R-HSA-1643685	FALSE	1.29e-06	5.8893	1767	15	13	10842	ENSG00000068078,ENSG00000108061,ENSG00000112640,ENSG00000087191,ENSG00000213639,ENSG00000179295,ENSG00000157764,ENSG00000141646,ENSG00000078369,ENSG00000169032,ENSG00000198793,ENSG00000175115,ENSG00000159692
REAC	RAF/MAP kinase cascade	REAC:R-HSA-5673001	FALSE	7.88e-06	5.10333	264	15	7	10842	ENSG00000108061,ENSG00000112640,ENSG00000087191,ENSG00000273079,ENSG00000213639,ENSG00000157764,ENSG00000169032
REAC	Gain-of-function MRAS complexes activate RAF signaling	REAC:R-HSA-9726842	FALSE	3.69e-05	4.43321	8	15	3	10842	ENSG00000108061,ENSG00000213639,ENSG00000157764
REAC	Signaling by MRAS-complex mutants	REAC:R-HSA-9660537	FALSE	3.69e-05	4.43321	8	15	3	10842	ENSG00000108061,ENSG00000213639,ENSG00000157764
REAC	SHOC2 M1731 mutant abolishes MRAS complex function	REAC:R-HSA-9726840	FALSE	3.69e-05	4.43321	8	15	3	10842	ENSG00000108061,ENSG00000213639,ENSG00000157764
REAC	Signal Transduction	REAC:R-HSA-162582	FALSE	0.000128	3.89449	2545	15	13	10842	ENSG00000108061,ENSG00000112640,ENSG00000087191,ENSG00000273079,ENSG00000213639,ENSG00000179295,ENSG00000157764,ENSG00000101266,ENSG00000141646,ENSG00000078369,ENSG00000169032,ENSG00000198793,ENSG00000159692
REAC	Signaling by NTRKs	REAC:R-HSA-166520	FALSE	0.000201	3.69756	131	15	5	10842	ENSG00000112640,ENSG00000273079,ENSG00000179295,ENSG00000157764,ENSG00000169032
REAC	Oncogenic MAPK signaling	REAC:R-HSA-6802957	FALSE	0.001202	2.92015	82	15	4	10842	ENSG00000108061,ENSG00000213639,ENSG00000157764,ENSG00000169032
REAC	PIP3 activates AKT signaling	REAC:R-HSA-1257604	FALSE	0.004994	2.30157	252	15	5	10842	ENSG00000112640,ENSG00000087191,ENSG00000179295,ENSG00000101266,ENSG00000198793
REAC	Negative regulation of MAPK pathway	REAC:R-HSA-5675221	FALSE	0.00735	2.13372	42	15	3	10842	ENSG00000112640,ENSG00000157764,ENSG00000169032
REAC	Negative feedback regulation of MAPK pathway	REAC:R-HSA-5674499	FALSE	0.008245	2.0838	6	15	2	10842	ENSG00000157764,ENSG00000169032
REAC	Intracellular signaling by second messengers	REAC:R-HSA-9006925	FALSE	0.010166	1.99284	292	15	5	10842	ENSG00000112640,ENSG00000087191,ENSG00000179295,ENSG00000101266,ENSG00000198793
REAC	Signaling by Receptor Tyrosine Kinases	REAC:R-HSA-9006934	FALSE	0.010683	1.97129	505	15	6	10842	ENSG00000112640,ENSG00000273079,ENSG00000179295,ENSG00000157764,ENSG00000169032,ENSG00000198793
REAC	Signaling by WNT	REAC:R-HSA-195721	FALSE	0.017486	1.7573	327	15	5	10842	ENSG00000112640,ENSG00000087191,ENSG00000101266,ENSG00000078369,ENSG00000159692
REAC	MAPK3 (ERK1) activation	REAC:R-HSA-110056	FALSE	0.019741	1.70463	9	15	2	10842	ENSG00000179295,ENSG00000169032
REAC	Costimulation by the CD28 family	REAC:R-HSA-388841	FALSE	0.030039	1.52231	67	15	3	10842	ENSG00000112640,ENSG00000179295,ENSG00000198793
REAC	Frs2-mediated activation	REAC:R-HSA-170968	FALSE	0.030111	1.52127	11	15	2	10842	ENSG00000157764,ENSG00000169032
REAC	Prolonged ERK activation events	REAC:R-HSA-169893	FALSE	0.049701	1.30363	14	15	2	10842	ENSG00000157764,ENSG00000169032
REAC	Spry regulation of FGF signaling	REAC:R-HSA-1295596	FALSE	0.049701	1.30363	14	15	2	10842	ENSG00000179295,ENSG00000157764
WP	Embryonic stem cell pluripotency pathways	WP:WP3931	FALSE	3.64e-06	5.43875	116	15	6	8286	ENSG00000068078,ENSG00000179295,ENSG00000157764,ENSG00000141646,ENSG00000169032,ENSG00000198793
WP	Ras signaling	WP:WP4223	FALSE	5.53e-05	4.25715	183	15	6	8286	ENSG00000068078,ENSG00000108061,ENSG00000273079,ENSG00000179295,ENSG00000078369,ENSG00000169032
WP	Fragile X syndrome	WP:WP4549	FALSE	0.000199	3.70082	121	15	5	8286	ENSG00000273079,ENSG00000179295,ENSG00000157764,ENSG00000169032,ENSG00000198793
WP	Thyroid stimulating hormone TSH signaling pathway	WP:WP2032	FALSE	0.00034	3.46886	58	15	4	8286	ENSG00000157764,ENSG00000078369,ENSG00000169032,ENSG00000198793
WP	Brain derived neurotrophic factor BDNF signaling pathway	WP:WP2380	FALSE	0.000368	3.43391	137	15	5	8286	ENSG00000273079,ENSG00000179295,ENSG00000101266,ENSG00000169032,ENSG00000198793
WP	Alzheimer 39 s disease	WP:WP5124	FALSE	0.000424	3.37277	259	15	6	8286	ENSG00000087191,ENSG00000273079,ENSG00000157764,ENSG00000101266,ENSG00000169032,ENSG00000198793
WP	Alzheimer 39 s disease and miRNA effects	WP:WP2059	FALSE	0.000474	3.32453	264	15	6	8286	ENSG00000087191,ENSG00000273079,ENSG00000157764,ENSG00000101266,ENSG00000169032,ENSG00000198793
WP	Estrogen signaling pathway	WP:WP712	FALSE	0.001014	2.99376	23	15	3	8286	ENSG00000157764,ENSG00000078369,ENSG00000169032
WP	EGFR tyrosine kinase inhibitor resistance	WP:WP4806	FALSE	0.001503	2.82311	84	15	4	8286	ENSG00000068078,ENSG00000157764,ENSG00000169032,ENSG00000198793
WP	Pancreatic adenocarcinoma pathway	WP:WP4263	FALSE	0.001808	2.7427	88	15	4	8286	ENSG00000157764,ENSG00000141646,ENSG00000169032,ENSG00000198793
WP	Regucalcin in proximal tubule epithelial kidney cells	WP:WP4838	FALSE	0.002553	2.59302	31	15	3	8286	ENSG00000157764,ENSG00000141646,ENSG00000198793
WP	BDNF TrkB signaling	WP:WP3676	FALSE	0.003092	2.50982	33	15	3	8286	ENSG00000157764,ENSG00000169032,ENSG00000198793
WP	Thymic stromal lymphopoietin TSLP signaling pathway	WP:WP2203	FALSE	0.005145	2.28863	39	15	3	8286	ENSG00000179295,ENSG00000169032,ENSG00000198793
WP	Bladder cancer	WP:WP2828	FALSE	0.005556	2.25525	40	15	3	8286	ENSG00000068078,ENSG00000157764,ENSG00000169032
WP	Pilocytic astrocytoma	WP:WP2253	FALSE	0.005572	2.25396	6	15	2	8286	ENSG00000179295,ENSG00000157764
WP	Translation inhibitors in chronically activated PDGFRA cells	WP:WP4566	FALSE	0.008481	2.07157	46	15	3	8286	ENSG00000101266,ENSG00000169032,ENSG00000198793
WP	Oncostatin M signaling pathway	WP:WP2374	FALSE	0.015319	1.81477	56	15	3	8286	ENSG00000179295,ENSG00000169032,ENSG00000198793
WP	Breast cancer pathway	WP:WP4262	FALSE	0.016283	1.78826	154	15	4	8286	ENSG00000157764,ENSG00000101266,ENSG00000169032,ENSG00000198793
WP	Focal adhesion PI3K Akt mTOR signaling pathway	WP:WP3932	FALSE	0.016597	1.77998	301	15	5	8286	ENSG00000068078,ENSG00000112640,ENSG00000078369,ENSG00000169032,ENSG00000198793
WP	MET in type 1 papillary renal cell carcinoma	WP:WP4205	FALSE	0.017015	1.76917	58	15	3	8286	ENSG00000179295,ENSG00000157764,ENSG00000169032
WP	EGF EGFR signaling pathway	WP:WP437	FALSE	0.017983	1.74514	158	15	4	8286	ENSG00000179295,ENSG00000157764,ENSG00000169032,ENSG00000198793
WP	Endometrial cancer	WP:WP4155	FALSE	0.021779	1.66197	63	15	3	8286	ENSG00000068078,ENSG00000157764,ENSG00000169032
WP	Acute myeloid leukemia	WP:WP5293	FALSE	0.027336	1.56326	68	15	3	8286	ENSG00000157764,ENSG00000169032,ENSG00000198793
WP	PI3K Akt signaling pathway	WP:WP4172	FALSE	0.027844	1.55526	336	15	5	8286	ENSG00000068078,ENSG00000112640,ENSG00000078369,ENSG00000169032,ENSG00000198793
WP	Leptin signaling pathway	WP:WP2034	FALSE	0.031074	1.50761	71	15	3	8286	ENSG00000179295,ENSG00000169032,ENSG00000198793
WP	Chromosomal and microsatellite instability in colorectal cancer	WP:WP4216	FALSE	0.033741	1.47184	73	15	3	8286	ENSG00000157764,ENSG00000141646,ENSG00000169032
WP	Prolactin signaling pathway	WP:WP2037	FALSE	0.035128	1.45434	74	15	3	8286	ENSG00000179295,ENSG00000169032,ENSG00000198793
WP	Head and neck squamous cell carcinoma	WP:WP4674	FALSE	0.035128	1.45434	74	15	3	8286	ENSG00000068078,ENSG00000141646,ENSG00000198793
WP	MAPK pathway in congenital thyroid cancer	WP:WP4928	FALSE	0.044115	1.35541	16	15	2	8286	ENSG00000157764,ENSG00000169032
HPA	cerebellum; cells in granular layer[â‰¥Low]	HPA:0090181	FALSE	0.027962	1.55343	4549	16	14	11019	ENSG00000068078,ENSG00000108061,ENSG00000112640,ENSG00000087191,ENSG00000213639,ENSG00000179295,ENSG00000157764,ENSG00000101266,ENSG00000113163,ENSG00000141646,ENSG00000078369,ENSG00000169032,ENSG00000175115,ENSG00000159692
HP	Curly hair	HP:0002212	FALSE	8.84e-07	6.05368	35	16	6	4958	ENSG00000108061,ENSG00000213639,ENSG00000157764,ENSG00000113163,ENSG00000169032,ENSG00000198793
HP	Ptosis	HP:0000508	FALSE	7.57e-06	5.12071	731	16	13	4958	ENSG00000068078,ENSG00000108061,ENSG00000112640,ENSG00000213639,ENSG00000179295,ENSG00000157764,ENSG00000101266,ENSG00000113163,ENSG00000141646,ENSG00000169032,ENSG00000175115,ENSG00000179364,ENSG00000159692
HP	Abnormality of skull size	HP:0000240	FALSE	1.58e-05	4.80147	1580	16	16	4958	ENSG00000068078,ENSG00000108061,ENSG00000112640,ENSG00000273079,ENSG00000213639,ENSG00000179295,ENSG00000157764,ENSG00000101266,ENSG00000113163,ENSG00000141646,ENSG00000078369,ENSG00000169032,ENSG00000198793,ENSG00000175115,ENSG00000179364,ENSG00000159692
HP	Hypertelorism	HP:0000316	FALSE	2.32e-05	4.63388	799	16	13	4958	ENSG00000068078,ENSG00000108061,ENSG00000112640,ENSG00000213639,ENSG00000179295,ENSG00000157764,ENSG00000101266,ENSG00000141646,ENSG00000169032,ENSG00000198793,ENSG00000175115,ENSG00000179364,ENSG00000159692
HP	Downslanted palpebral fissures	HP:0000494	FALSE	2.69e-05	4.57028	482	16	11	4958	ENSG00000068078,ENSG00000108061,ENSG00000112640,ENSG00000213639,ENSG00000179295,ENSG00000157764,ENSG00000169032,ENSG00000198793,ENSG00000175115,ENSG00000179364,ENSG00000159692
