## Supplementary Tables for "Hotspots of human mutation point to clonal expansions in spermatogonia" (part 2 of 2)

### Sheet: Suppl. Tab. S12 (continued)
source	term_name	term_id	highlighted	adjusted_p_value	negative_log10_of_adjusted_p_value	term_size	query_size	intersection_size	effective_domain_size	intersections
HP	Abnormality of the palpebral fissures	HP:0008050	FALSE	5.05e-05	4.29666	850	16	13	4958	ENSG00000068078,ENSG00000108061,ENSG00000112640,ENSG00000213639,ENSG00000179295,ENSG00000157764,ENSG00000113163,ENSG00000141646,ENSG00000169032,ENSG00000198793,ENSG00000175115,ENSG00000179364,ENSG00000159692
HP	Abnormality of hair texture	HP:0010719	FALSE	5.38e-05	4.26928	188	16	8	4958	ENSG00000108061,ENSG00000213639,ENSG00000179295,ENSG00000157764,ENSG00000113163,ENSG00000141646,ENSG00000169032,ENSG00000198793
HP	Atrial septal defect	HP:0001631	FALSE	5.77e-05	4.23856	518	16	11	4958	ENSG00000068078,ENSG00000108061,ENSG00000112640,ENSG00000213639,ENSG00000179295,ENSG00000157764,ENSG00000141646,ENSG00000169032,ENSG00000175115,ENSG00000179364,ENSG00000159692
HP	Abnormal atrial septum morphology	HP:0011994	FALSE	6.14e-05	4.21203	521	16	11	4958	ENSG00000068078,ENSG00000108061,ENSG00000112640,ENSG00000213639,ENSG00000179295,ENSG00000157764,ENSG00000141646,ENSG00000169032,ENSG00000175115,ENSG00000179364,ENSG00000159692
HP	Slanting of the palpebral fissure	HP:0200006	FALSE	0.000109	3.96397	712	16	12	4958	ENSG00000068078,ENSG00000108061,ENSG00000112640,ENSG00000213639,ENSG00000179295,ENSG00000157764,ENSG00000113163,ENSG00000169032,ENSG00000198793,ENSG00000175115,ENSG00000179364,ENSG00000159692
HP	Abnormal dermatoglyphics	HP:0007477	FALSE	0.000133	3.87735	306	16	9	4958	ENSG00000068078,ENSG00000108061,ENSG00000179295,ENSG00000157764,ENSG00000101266,ENSG00000169032,ENSG00000198793,ENSG00000175115,ENSG00000159692
HP	Multiple lentigines	HP:0001003	FALSE	0.000142	3.84707	15	16	4	4958	ENSG00000108061,ENSG00000179295,ENSG00000157764,ENSG00000169032
HP	Abnormal upper lip morphology	HP:0000177	FALSE	0.000147	3.83207	926	16	13	4958	ENSG00000108061,ENSG00000112640,ENSG00000213639,ENSG00000157764,ENSG00000101266,ENSG00000113163,ENSG00000141646,ENSG00000078369,ENSG00000169032,ENSG00000198793,ENSG00000175115,ENSG00000179364,ENSG00000159692
HP	Macrocephaly	HP:0000256	FALSE	0.000159	3.79818	430	16	10	4958	ENSG00000068078,ENSG00000108061,ENSG00000112640,ENSG00000213639,ENSG00000179295,ENSG00000157764,ENSG00000141646,ENSG00000078369,ENSG00000169032,ENSG00000198793
HP	Neurofibrosarcoma	HP:0100697	FALSE	0.000162	3.79062	4	16	3	4958	ENSG00000179295,ENSG00000157764,ENSG00000169032
HP	Superior pectus carinatum	HP:0000917	FALSE	0.000162	3.79062	4	16	3	4958	ENSG00000179295,ENSG00000157764,ENSG00000169032
HP	Increased head circumference	HP:0040194	FALSE	0.000203	3.69302	441	16	10	4958	ENSG00000068078,ENSG00000108061,ENSG00000112640,ENSG00000213639,ENSG00000179295,ENSG00000157764,ENSG00000141646,ENSG00000078369,ENSG00000169032,ENSG00000198793
HP	Cryptorchidism	HP:0000028	FALSE	0.000213	3.67211	755	16	12	4958	ENSG00000068078,ENSG00000108061,ENSG00000273079,ENSG00000213639,ENSG00000179295,ENSG00000157764,ENSG00000141646,ENSG00000169032,ENSG00000198793,ENSG00000175115,ENSG00000179364,ENSG00000159692
HP	Abnormal lip morphology	HP:0000159	FALSE	0.000232	3.63396	1198	16	14	4958	ENSG00000108061,ENSG00000112640,ENSG00000213639,ENSG00000179295,ENSG00000157764,ENSG00000101266,ENSG00000113163,ENSG00000141646,ENSG00000078369,ENSG00000169032,ENSG00000198793,ENSG00000175115,ENSG00000179364,ENSG00000159692
HP	Abnormal cardiac atrium morphology	HP:0005120	FALSE	0.00024	3.62013	593	16	11	4958	ENSG00000068078,ENSG00000108061,ENSG00000112640,ENSG00000213639,ENSG00000179295,ENSG00000157764,ENSG00000141646,ENSG00000169032,ENSG00000175115,ENSG00000179364,ENSG00000159692
HP	Hemangioma	HP:0001028	FALSE	0.00027	3.5684	150	16	7	4958	ENSG00000108061,ENSG00000213639,ENSG00000157764,ENSG00000141646,ENSG00000169032,ENSG00000198793,ENSG00000159692
HP	Abnormal digit morphology	HP:0011297	FALSE	0.000289	3.53923	1510	16	15	4958	ENSG00000068078,ENSG00000108061,ENSG00000112640,ENSG00000213639,ENSG00000179295,ENSG00000157764,ENSG00000101266,ENSG00000113163,ENSG00000141646,ENSG00000078369,ENSG00000169032,ENSG00000198793,ENSG00000175115,ENSG00000179364,ENSG00000159692
HP	Abnormal sternum morphology	HP:0000766	FALSE	0.000291	3.53591	458	16	10	4958	ENSG00000068078,ENSG00000108061,ENSG00000213639,ENSG00000179295,ENSG00000157764,ENSG00000141646,ENSG00000078369,ENSG00000169032,ENSG00000175115,ENSG00000159692
HP	Global developmental delay	HP:0001263	FALSE	0.000309	3.51067	1901	16	16	4958	ENSG00000068078,ENSG00000108061,ENSG00000112640,ENSG00000273079,ENSG00000213639,ENSG00000179295,ENSG00000157764,ENSG00000101266,ENSG00000113163,ENSG00000141646,ENSG00000078369,ENSG00000169032,ENSG00000198793,ENSG00000175115,ENSG00000179364,ENSG00000159692
HP	Vascular neoplasm	HP:0100742	FALSE	0.000324	3.4896	154	16	7	4958	ENSG00000108061,ENSG00000213639,ENSG00000157764,ENSG00000141646,ENSG00000169032,ENSG00000198793,ENSG00000159692
HP	Autosomal dominant inheritance	HP:0000006	FALSE	0.00039	3.40867	1929	16	16	4958	ENSG00000068078,ENSG00000108061,ENSG00000112640,ENSG00000273079,ENSG00000213639,ENSG00000179295,ENSG00000157764,ENSG00000101266,ENSG00000113163,ENSG00000141646,ENSG00000078369,ENSG00000169032,ENSG00000198793,ENSG00000175115,ENSG00000179364,ENSG00000159692
HP	Pectus excavatum of inferior sternum	HP:0000915	FALSE	0.000404	3.39354	5	16	3	4958	ENSG00000179295,ENSG00000157764,ENSG00000169032
HP	Abnormal nipple morphology	HP:0004404	FALSE	0.00044	3.35694	246	16	8	4958	ENSG00000112640,ENSG00000213639,ENSG00000179295,ENSG00000157764,ENSG00000113163,ENSG00000169032,ENSG00000175115,ENSG00000159692
HP	Abnormality of the palmar creases	HP:0010490	FALSE	0.000483	3.31616	249	16	8	4958	ENSG00000068078,ENSG00000108061,ENSG00000157764,ENSG00000101266,ENSG00000169032,ENSG00000198793,ENSG00000175115,ENSG00000159692
HP	Abnormal palmar dermatoglyphics	HP:0001018	FALSE	0.000563	3.24936	254	16	8	4958	ENSG00000068078,ENSG00000108061,ENSG00000157764,ENSG00000101266,ENSG00000169032,ENSG00000198793,ENSG00000175115,ENSG00000159692
HP	Abnormal palm morphology	HP:0100871	FALSE	0.000565	3.24805	491	16	10	4958	ENSG00000068078,ENSG00000108061,ENSG00000157764,ENSG00000101266,ENSG00000141646,ENSG00000078369,ENSG00000169032,ENSG00000198793,ENSG00000175115,ENSG00000159692
HP	Ventricular septal defect	HP:0001629	FALSE	0.000576	3.23965	492	16	10	4958	ENSG00000108061,ENSG00000112640,ENSG00000213639,ENSG00000179295,ENSG00000157764,ENSG00000141646,ENSG00000169032,ENSG00000175115,ENSG00000179364,ENSG00000159692
HP	Abnormal ventricular septum morphology	HP:0010438	FALSE	0.00071	3.14851	503	16	10	4958	ENSG00000108061,ENSG00000112640,ENSG00000213639,ENSG00000179295,ENSG00000157764,ENSG00000141646,ENSG00000169032,ENSG00000175115,ENSG00000179364,ENSG00000159692
HP	Reduced factor XIII activity	HP:0008357	FALSE	0.000807	3.09336	6	16	3	4958	ENSG00000179295,ENSG00000157764,ENSG00000169032
HP	Reduced factor XII activity	HP:0004841	FALSE	0.000807	3.09336	6	16	3	4958	ENSG00000179295,ENSG00000157764,ENSG00000169032
HP	Amegakaryocytic thrombocytopenia	HP:0004859	FALSE	0.000807	3.09336	6	16	3	4958	ENSG00000179295,ENSG00000157764,ENSG00000169032
HP	Intellectual disability	HP:0001249	FALSE	0.000838	3.07678	2023	16	16	4958	ENSG00000068078,ENSG00000108061,ENSG00000112640,ENSG00000273079,ENSG00000213639,ENSG00000179295,ENSG00000157764,ENSG00000101266,ENSG00000113163,ENSG00000141646,ENSG00000078369,ENSG00000169032,ENSG00000198793,ENSG00000175115,ENSG00000179364,ENSG00000159692
HP	Abnormal helix morphology	HP:0011039	FALSE	0.000909	3.04149	179	16	7	4958	ENSG00000068078,ENSG00000213639,ENSG00000179295,ENSG00000157764,ENSG00000101266,ENSG00000078369,ENSG00000169032
HP	Abnormality of globe location	HP:0100886	FALSE	0.001001	2.99945	1081	16	13	4958	ENSG00000068078,ENSG00000108061,ENSG00000112640,ENSG00000213639,ENSG00000179295,ENSG00000157764,ENSG00000101266,ENSG00000141646,ENSG00000169032,ENSG00000198793,ENSG00000175115,ENSG00000179364,ENSG00000159692
HP	Radial deviation of finger	HP:0009466	FALSE	0.001071	2.97041	58	16	5	4958	ENSG00000068078,ENSG00000179295,ENSG00000157764,ENSG00000141646,ENSG00000169032
HP	Abnormal eyelid morphology	HP:0000492	FALSE	0.001079	2.96682	1343	16	14	4958	ENSG00000068078,ENSG00000108061,ENSG00000112640,ENSG00000213639,ENSG00000179295,ENSG00000157764,ENSG00000101266,ENSG00000113163,ENSG00000141646,ENSG00000169032,ENSG00000198793,ENSG00000175115,ENSG00000179364,ENSG00000159692
HP	Low posterior hairline	HP:0002162	FALSE	0.001138	2.94368	112	16	6	4958	ENSG00000108061,ENSG00000213639,ENSG00000179295,ENSG00000157764,ENSG00000169032,ENSG00000159692
HP	Abnormality of the posterior hairline	HP:0030141	FALSE	0.001138	2.94368	112	16	6	4958	ENSG00000108061,ENSG00000213639,ENSG00000179295,ENSG00000157764,ENSG00000169032,ENSG00000159692
HP	Abnormality of the hairline	HP:0009553	FALSE	0.001194	2.92318	280	16	8	4958	ENSG00000068078,ENSG00000108061,ENSG00000213639,ENSG00000179295,ENSG00000157764,ENSG00000169032,ENSG00000175115,ENSG00000159692
HP	Abnormality of the philtrum	HP:0000288	FALSE	0.001216	2.91519	693	16	11	4958	ENSG00000108061,ENSG00000112640,ENSG00000213639,ENSG00000157764,ENSG00000113163,ENSG00000141646,ENSG00000078369,ENSG00000169032,ENSG00000198793,ENSG00000175115,ENSG00000159692
HP	Hypermelanotic macule	HP:0001034	FALSE	0.001572	2.80348	194	16	7	4958	ENSG00000068078,ENSG00000108061,ENSG00000213639,ENSG00000179295,ENSG00000157764,ENSG00000169032,ENSG00000198793
HP	Wide intermamillary distance	HP:0006610	FALSE	0.001714	2.76601	120	16	6	4958	ENSG00000213639,ENSG00000179295,ENSG00000157764,ENSG00000113163,ENSG00000169032,ENSG00000175115
HP	Abnormal intermamillary distance	HP:0040157	FALSE	0.001714	2.76601	120	16	6	4958	ENSG00000213639,ENSG00000179295,ENSG00000157764,ENSG00000113163,ENSG00000169032,ENSG00000175115
HP	Abnormality of the nose	HP:0000366	FALSE	0.001752	2.75643	1708	16	15	4958	ENSG00000068078,ENSG00000108061,ENSG00000112640,ENSG00000273079,ENSG00000213639,ENSG00000179295,ENSG00000157764,ENSG00000101266,ENSG00000113163,ENSG00000141646,ENSG00000169032,ENSG00000198793,ENSG00000175115,ENSG00000179364,ENSG00000159692
HP	Abnormal location of ears	HP:0000357	FALSE	0.001772	2.75158	910	16	12	4958	ENSG00000068078,ENSG00000108061,ENSG00000112640,ENSG00000213639,ENSG00000179295,ENSG00000157764,ENSG00000101266,ENSG00000141646,ENSG00000078369,ENSG00000169032,ENSG00000175115,ENSG00000159692
HP	Feeding difficulties	HP:0011968	FALSE	0.001803	2.74401	1134	16	13	4958	ENSG00000068078,ENSG00000108061,ENSG00000273079,ENSG00000213639,ENSG00000179295,ENSG00000157764,ENSG00000101266,ENSG00000078369,ENSG00000169032,ENSG00000198793,ENSG00000175115,ENSG00000179364,ENSG00000159692
HP	Webbed neck	HP:0000465	FALSE	0.00189	2.72355	122	16	6	4958	ENSG00000108061,ENSG00000213639,ENSG00000179295,ENSG00000157764,ENSG00000169032,ENSG00000159692
HP	Abnormal limb bone morphology	HP:0002813	FALSE	0.002076	2.68271	1728	16	15	4958	ENSG00000068078,ENSG00000108061,ENSG00000112640,ENSG00000213639,ENSG00000179295,ENSG00000157764,ENSG00000101266,ENSG00000113163,ENSG00000141646,ENSG00000078369,ENSG00000169032,ENSG00000198793,ENSG00000175115,ENSG00000179364,ENSG00000159692
HP	Abnormality of limb bone	HP:0040068	FALSE	0.002076	2.68271	1728	16	15	4958	ENSG00000068078,ENSG00000108061,ENSG00000112640,ENSG00000213639,ENSG00000179295,ENSG00000157764,ENSG00000101266,ENSG00000113163,ENSG00000141646,ENSG00000078369,ENSG00000169032,ENSG00000198793,ENSG00000175115,ENSG00000179364,ENSG00000159692
HP	High forehead	HP:0000348	FALSE	0.00224	2.64967	304	16	8	4958	ENSG00000068078,ENSG00000213639,ENSG00000179295,ENSG00000157764,ENSG00000169032,ENSG00000198793,ENSG00000179364,ENSG00000159692
HP	Cafe-au-lait spot	HP:0000957	FALSE	0.002287	2.6408	126	16	6	4958	ENSG00000108061,ENSG00000213639,ENSG00000179295,ENSG00000157764,ENSG00000169032,ENSG00000198793
HP	Congenital abnormal hair pattern	HP:0011361	FALSE	0.002475	2.60635	308	16	8	4958	ENSG00000068078,ENSG00000108061,ENSG00000213639,ENSG00000179295,ENSG00000157764,ENSG00000169032,ENSG00000175115,ENSG00000159692
HP	Radial deviation of the hand or of fingers of the hand	HP:0009485	FALSE	0.002572	2.58968	69	16	5	4958	ENSG00000068078,ENSG00000179295,ENSG00000157764,ENSG00000141646,ENSG00000169032
HP	Abnormal nasal morphology	HP:0005105	FALSE	0.002592	2.58643	1434	16	14	4958	ENSG00000068078,ENSG00000108061,ENSG00000112640,ENSG00000213639,ENSG00000179295,ENSG00000157764,ENSG00000101266,ENSG00000113163,ENSG00000141646,ENSG00000169032,ENSG00000198793,ENSG00000175115,ENSG00000179364,ENSG00000159692
HP	Pectus excavatum	HP:0000767	FALSE	0.002601	2.58492	310	16	8	4958	ENSG00000068078,ENSG00000108061,ENSG00000213639,ENSG00000179295,ENSG00000157764,ENSG00000078369,ENSG00000169032,ENSG00000175115
HP	Abnormality of hair growth	HP:0040170	FALSE	0.002773	2.55702	30	16	4	4958	ENSG00000108061,ENSG00000213639,ENSG00000157764,ENSG00000169032
HP	Abnormal cardiac septum morphology	HP:0001671	FALSE	0.002823	2.54935	752	16	11	4958	ENSG00000068078,ENSG00000108061,ENSG00000112640,ENSG00000213639,ENSG00000179295,ENSG00000157764,ENSG00000141646,ENSG00000169032,ENSG00000175115,ENSG00000179364,ENSG00000159692
HP	Abnormal breast morphology	HP:0031093	FALSE	0.003072	2.51261	441	16	9	4958	ENSG00000112640,ENSG00000213639,ENSG00000179295,ENSG00000157764,ENSG00000113163,ENSG00000141646,ENSG00000169032,ENSG00000175115,ENSG00000159692
HP	Deep palmar crease	HP:0006191	FALSE	0.003178	2.49787	31	16	4	4958	ENSG00000108061,ENSG00000157764,ENSG00000169032,ENSG00000198793
HP	Abnormal skin adnexa morphology	HP:0011138	FALSE	0.003414	2.46671	1464	16	14	4958	ENSG00000068078,ENSG00000108061,ENSG00000112640,ENSG00000213639,ENSG00000179295,ENSG00000157764,ENSG00000101266,ENSG00000113163,ENSG00000141646,ENSG00000169032,ENSG00000198793,ENSG00000175115,ENSG00000179364,ENSG00000159692
HP	Abnormality of the breast	HP:0000769	FALSE	0.003444	2.46289	447	16	9	4958	ENSG00000112640,ENSG00000213639,ENSG00000179295,ENSG00000157764,ENSG00000113163,ENSG00000141646,ENSG00000169032,ENSG00000175115,ENSG00000159692
HP	High palate	HP:0000218	FALSE	0.00355	2.44975	769	16	11	4958	ENSG00000068078,ENSG00000108061,ENSG00000112640,ENSG00000213639,ENSG00000179295,ENSG00000157764,ENSG00000101266,ENSG00000141646,ENSG00000078369,ENSG00000169032,ENSG00000159692
HP	Short digit	HP:0011927	FALSE	0.003678	2.43441	599	16	10	4958	ENSG00000068078,ENSG00000108061,ENSG00000213639,ENSG00000179295,ENSG00000157764,ENSG00000101266,ENSG00000141646,ENSG00000169032,ENSG00000198793,ENSG00000159692
HP	Abnormal testis morphology	HP:0000035	FALSE	0.003799	2.42028	974	16	12	4958	ENSG00000068078,ENSG00000108061,ENSG00000273079,ENSG00000213639,ENSG00000179295,ENSG00000157764,ENSG00000141646,ENSG00000169032,ENSG00000198793,ENSG00000175115,ENSG00000179364,ENSG00000159692
HP	Hypotonia	HP:0001252	FALSE	0.004012	2.39659	1808	16	15	4958	ENSG00000068078,ENSG00000108061,ENSG00000112640,ENSG00000273079,ENSG00000213639,ENSG00000179295,ENSG00000157764,ENSG00000101266,ENSG00000113163,ENSG00000078369,ENSG00000169032,ENSG00000198793,ENSG00000175115,ENSG00000179364,ENSG00000159692
HP	Macule	HP:0012733	FALSE	0.004545	2.34248	227	16	7	4958	ENSG00000068078,ENSG00000108061,ENSG00000213639,ENSG00000179295,ENSG00000157764,ENSG00000169032,ENSG00000198793
HP	Irregular hyperpigmentation	HP:0007400	FALSE	0.005111	2.29153	231	16	7	4958	ENSG00000068078,ENSG00000108061,ENSG00000213639,ENSG00000179295,ENSG00000157764,ENSG00000169032,ENSG00000198793
HP	Abnormal appendicular skeleton morphology	HP:0011844	FALSE	0.00569	2.24488	1852	16	15	4958	ENSG00000068078,ENSG00000108061,ENSG00000112640,ENSG00000213639,ENSG00000179295,ENSG00000157764,ENSG00000101266,ENSG00000113163,ENSG00000141646,ENSG00000078369,ENSG00000169032,ENSG00000198793,ENSG00000175115,ENSG00000179364,ENSG00000159692
HP	Abnormal ocular adnexa morphology	HP:0030669	FALSE	0.007098	2.14886	1547	16	14	4958	ENSG00000068078,ENSG00000108061,ENSG00000112640,ENSG00000213639,ENSG00000179295,ENSG00000157764,ENSG00000101266,ENSG00000113163,ENSG00000141646,ENSG00000169032,ENSG00000198793,ENSG00000175115,ENSG00000179364,ENSG00000159692
HP	Abnormal hair pattern	HP:0010720	FALSE	0.007115	2.14783	354	16	8	4958	ENSG00000068078,ENSG00000108061,ENSG00000213639,ENSG00000179295,ENSG00000157764,ENSG00000169032,ENSG00000175115,ENSG00000159692
HP	Abnormal eyebrow morphology	HP:0000534	FALSE	0.007321	2.1354	645	16	10	4958	ENSG00000108061,ENSG00000213639,ENSG00000157764,ENSG00000101266,ENSG00000113163,ENSG00000141646,ENSG00000169032,ENSG00000175115,ENSG00000179364,ENSG00000159692
HP	Excessive wrinkled skin	HP:0007392	FALSE	0.008179	2.08731	39	16	4	4958	ENSG00000068078,ENSG00000179295,ENSG00000157764,ENSG00000169032
HP	Abnormality of the ocular adnexa	HP:0032039	FALSE	0.008272	2.08238	1565	16	14	4958	ENSG00000068078,ENSG00000108061,ENSG00000112640,ENSG00000213639,ENSG00000179295,ENSG00000157764,ENSG00000101266,ENSG00000113163,ENSG00000141646,ENSG00000169032,ENSG00000198793,ENSG00000175115,ENSG00000179364,ENSG00000159692
HP	Abdominal symptom	HP:0011458	FALSE	0.008832	2.05393	1909	16	15	4958	ENSG00000068078,ENSG00000108061,ENSG00000112640,ENSG00000273079,ENSG00000213639,ENSG00000179295,ENSG00000157764,ENSG00000101266,ENSG00000141646,ENSG00000078369,ENSG00000169032,ENSG00000198793,ENSG00000175115,ENSG00000179364,ENSG00000159692
HP	Abnormal hair morphology	HP:0001595	FALSE	0.009885	2.00502	1304	16	13	4958	ENSG00000068078,ENSG00000108061,ENSG00000213639,ENSG00000179295,ENSG00000157764,ENSG00000101266,ENSG00000113163,ENSG00000141646,ENSG00000169032,ENSG00000198793,ENSG00000175115,ENSG00000179364,ENSG00000159692
HP	Abnormal skull morphology	HP:0000929	FALSE	0.01008	1.99653	2362	16	16	4958	ENSG00000068078,ENSG00000108061,ENSG00000112640,ENSG00000273079,ENSG00000213639,ENSG00000179295,ENSG00000157764,ENSG00000101266,ENSG00000113163,ENSG00000141646,ENSG00000078369,ENSG00000169032,ENSG00000198793,ENSG00000175115,ENSG00000179364,ENSG00000159692
HP	Abnormality of the orbital region	HP:0000315	FALSE	0.010456	1.98062	1593	16	14	4958	ENSG00000068078,ENSG00000108061,ENSG00000112640,ENSG00000213639,ENSG00000179295,ENSG00000157764,ENSG00000101266,ENSG00000113163,ENSG00000141646,ENSG00000169032,ENSG00000198793,ENSG00000175115,ENSG00000179364,ENSG00000159692
HP	Generalized hypotonia	HP:0001290	FALSE	0.011456	1.94096	677	16	10	4958	ENSG00000108061,ENSG00000112640,ENSG00000273079,ENSG00000213639,ENSG00000157764,ENSG00000078369,ENSG00000198793,ENSG00000175115,ENSG00000179364,ENSG00000159692
HP	Low-set ears	HP:0000369	FALSE	0.011492	1.93962	863	16	11	4958	ENSG00000068078,ENSG00000108061,ENSG00000112640,ENSG00000213639,ENSG00000179295,ENSG00000157764,ENSG00000101266,ENSG00000141646,ENSG00000169032,ENSG00000175115,ENSG00000159692
HP	Regional abnormality of skin	HP:0011356	FALSE	0.012091	1.91755	519	16	9	4958	ENSG00000068078,ENSG00000108061,ENSG00000179295,ENSG00000157764,ENSG00000101266,ENSG00000169032,ENSG00000198793,ENSG00000175115,ENSG00000159692
HP	Recurrent maladaptive behavior	HP:5200241	FALSE	0.012113	1.91674	1081	16	12	4958	ENSG00000068078,ENSG00000108061,ENSG00000112640,ENSG00000157764,ENSG00000101266,ENSG00000113163,ENSG00000141646,ENSG00000078369,ENSG00000198793,ENSG00000175115,ENSG00000179364,ENSG00000159692
HP	Brachydactyly	HP:0001156	FALSE	0.013111	1.88238	384	16	8	4958	ENSG00000068078,ENSG00000108061,ENSG00000213639,ENSG00000179295,ENSG00000157764,ENSG00000101266,ENSG00000141646,ENSG00000169032
HP	Abnormal cardiac ventricle morphology	HP:0001713	FALSE	0.013469	1.87066	689	16	10	4958	ENSG00000108061,ENSG00000112640,ENSG00000213639,ENSG00000179295,ENSG00000157764,ENSG00000141646,ENSG00000169032,ENSG00000175115,ENSG00000179364,ENSG00000159692
HP	Neurodevelopmental delay	HP:0012758	FALSE	0.01383	1.85918	2409	16	16	4958	ENSG00000068078,ENSG00000108061,ENSG00000112640,ENSG00000273079,ENSG00000213639,ENSG00000179295,ENSG00000157764,ENSG00000101266,ENSG00000113163,ENSG00000141646,ENSG00000078369,ENSG00000169032,ENSG00000198793,ENSG00000175115,ENSG00000179364,ENSG00000159692
HP	Abnormality of limbs	HP:0040064	FALSE	0.014109	1.85051	2412	16	16	4958	ENSG00000068078,ENSG00000108061,ENSG00000112640,ENSG00000273079,ENSG00000213639,ENSG00000179295,ENSG00000157764,ENSG00000101266,ENSG00000113163,ENSG00000141646,ENSG00000078369,ENSG00000169032,ENSG00000198793,ENSG00000175115,ENSG00000179364,ENSG00000159692
HP	Abnormality of the elbow	HP:0009811	FALSE	0.015572	1.80765	273	16	7	4958	ENSG00000068078,ENSG00000108061,ENSG00000213639,ENSG00000179295,ENSG00000157764,ENSG00000078369,ENSG00000169032
HP	Typified by somatic mosaicism	HP:0001442	FALSE	0.015575	1.80757	175	16	6	4958	ENSG00000068078,ENSG00000179295,ENSG00000157764,ENSG00000141646,ENSG00000078369,ENSG00000198793
HP	Abnormal skin morphology of the palm	HP:0040211	FALSE	0.015889	1.7989	394	16	8	4958	ENSG00000068078,ENSG00000108061,ENSG00000157764,ENSG00000101266,ENSG00000169032,ENSG00000198793,ENSG00000175115,ENSG00000159692
HP	Thin vermilion border	HP:0000233	FALSE	0.015889	1.7989	394	16	8	4958	ENSG00000108061,ENSG00000112640,ENSG00000213639,ENSG00000101266,ENSG00000141646,ENSG00000198793,ENSG00000175115,ENSG00000179364
HP	Abnormal thorax morphology	HP:0000765	FALSE	0.017361	1.76042	899	16	11	4958	ENSG00000068078,ENSG00000108061,ENSG00000213639,ENSG00000179295,ENSG00000157764,ENSG00000141646,ENSG00000078369,ENSG00000169032,ENSG00000198793,ENSG00000175115,ENSG00000159692
HP	Thickened helices	HP:0000391	FALSE	0.017462	1.75791	47	16	4	4958	ENSG00000213639,ENSG00000179295,ENSG00000157764,ENSG00000169032
HP	Strabismus	HP:0000486	FALSE	0.019182	1.7171	1127	16	12	4958	ENSG00000068078,ENSG00000108061,ENSG00000112640,ENSG00000179295,ENSG00000157764,ENSG00000141646,ENSG00000078369,ENSG00000169032,ENSG00000198793,ENSG00000175115,ENSG00000179364,ENSG00000159692
HP	Abnormality of mouth shape	HP:0011338	FALSE	0.019756	1.7043	283	16	7	4958	ENSG00000112640,ENSG00000213639,ENSG00000157764,ENSG00000198793,ENSG00000175115,ENSG00000179364,ENSG00000159692
HP	Tooth malposition	HP:0000692	FALSE	0.019873	1.70174	406	16	8	4958	ENSG00000068078,ENSG00000213639,ENSG00000179295,ENSG00000157764,ENSG00000113163,ENSG00000169032,ENSG00000175115,ENSG00000179364
HP	Shield chest	HP:0000914	FALSE	0.022143	1.65476	16	16	3	4958	ENSG00000179295,ENSG00000157764,ENSG00000169032
HP	Synovitis	HP:0100769	FALSE	0.022143	1.65476	16	16	3	4958	ENSG00000179295,ENSG00000157764,ENSG00000169032
HP	Abnormal male external genitalia morphology	HP:0000032	FALSE	0.023052	1.6373	1146	16	12	4958	ENSG00000068078,ENSG00000108061,ENSG00000273079,ENSG00000213639,ENSG00000179295,ENSG00000157764,ENSG00000141646,ENSG00000169032,ENSG00000198793,ENSG00000175115,ENSG00000179364,ENSG00000159692
HP	Cubitus valgus	HP:0002967	FALSE	0.024275	1.61483	51	16	4	4958	ENSG00000108061,ENSG00000179295,ENSG00000157764,ENSG00000169032
HP	Abnormality of the scalp hair	HP:0100037	FALSE	0.02512	1.59998	419	16	8	4958	ENSG00000068078,ENSG00000108061,ENSG00000213639,ENSG00000179295,ENSG00000157764,ENSG00000169032,ENSG00000175115,ENSG00000159692
HP	Abnormal muscle physiology	HP:0011804	FALSE	0.025728	1.5896	2504	16	16	4958	ENSG00000068078,ENSG00000108061,ENSG00000112640,ENSG00000273079,ENSG00000213639,ENSG00000179295,ENSG00000157764,ENSG00000101266,ENSG00000113163,ENSG00000141646,ENSG00000078369,ENSG00000169032,ENSG00000198793,ENSG00000175115,ENSG00000179364,ENSG00000159692
HP	Abnormal synovial membrane morphology	HP:0005262	FALSE	0.026835	1.5713	17	16	3	4958	ENSG00000179295,ENSG00000157764,ENSG00000169032
HP	Abnormal conjugate eye movement	HP:0000549	FALSE	0.027607	1.55897	1165	16	12	4958	ENSG00000068078,ENSG00000108061,ENSG00000112640,ENSG00000179295,ENSG00000157764,ENSG00000141646,ENSG00000078369,ENSG00000169032,ENSG00000198793,ENSG00000175115,ENSG00000179364,ENSG00000159692
HP	Thin upper lip vermilion	HP:0000219	FALSE	0.030309	1.51843	302	16	7	4958	ENSG00000112640,ENSG00000213639,ENSG00000101266,ENSG00000141646,ENSG00000198793,ENSG00000175115,ENSG00000179364
HP	Abnormal scalp morphology	HP:0001965	FALSE	0.030968	1.50909	431	16	8	4958	ENSG00000068078,ENSG00000108061,ENSG00000213639,ENSG00000179295,ENSG00000157764,ENSG00000169032,ENSG00000175115,ENSG00000159692
HP	Chylothorax	HP:0010310	FALSE	0.032139	1.49297	18	16	3	4958	ENSG00000179295,ENSG00000157764,ENSG00000169032
HP	Juvenile myelomonocytic leukemia	HP:0012209	FALSE	0.032139	1.49297	18	16	3	4958	ENSG00000179295,ENSG00000157764,ENSG00000169032
HP	Myopia	HP:0000545	FALSE	0.032599	1.4868	434	16	8	4958	ENSG00000068078,ENSG00000108061,ENSG00000112640,ENSG00000179295,ENSG00000157764,ENSG00000169032,ENSG00000175115,ENSG00000179364
HP	Abnormal external genitalia	HP:0000811	FALSE	0.035797	1.44615	1193	16	12	4958	ENSG00000068078,ENSG00000108061,ENSG00000273079,ENSG00000213639,ENSG00000179295,ENSG00000157764,ENSG00000141646,ENSG00000169032,ENSG00000198793,ENSG00000175115,ENSG00000179364,ENSG00000159692
HP	Abnormality of the male genitalia	HP:0010461	FALSE	0.037129	1.43028	1197	16	12	4958	ENSG00000068078,ENSG00000108061,ENSG00000273079,ENSG00000213639,ENSG00000179295,ENSG00000157764,ENSG00000141646,ENSG00000169032,ENSG00000198793,ENSG00000175115,ENSG00000179364,ENSG00000159692
HP	Epicanthus	HP:0000286	FALSE	0.03751	1.42585	595	16	9	4958	ENSG00000068078,ENSG00000108061,ENSG00000213639,ENSG00000179295,ENSG00000157764,ENSG00000101266,ENSG00000113163,ENSG00000169032,ENSG00000159692
HP	Abnormality of prenatal development or birth	HP:0001197	FALSE	0.042038	1.37636	982	16	11	4958	ENSG00000068078,ENSG00000108061,ENSG00000213639,ENSG00000179295,ENSG00000157764,ENSG00000101266,ENSG00000113163,ENSG00000169032,ENSG00000175115,ENSG00000179364,ENSG00000159692
HP	Hyperpigmentation of the skin	HP:0000953	FALSE	0.046123	1.33608	322	16	7	4958	ENSG00000068078,ENSG00000108061,ENSG00000213639,ENSG00000179295,ENSG00000157764,ENSG00000169032,ENSG00000198793
HP	Abnormal muscle tone	HP:0003808	FALSE	0.046231	1.33506	2141	16	15	4958	ENSG00000068078,ENSG00000108061,ENSG00000112640,ENSG00000273079,ENSG00000213639,ENSG00000179295,ENSG00000157764,ENSG00000101266,ENSG00000113163,ENSG00000078369,ENSG00000169032,ENSG00000198793,ENSG00000175115,ENSG00000179364,ENSG00000159692

### Sheet: Suppl. Tab. S13
Gene	Involved in Major Signaling Pathway	Pathway(s)
FGFR3	TRUE	RAS/MAPK, PI3K/AKT
SHOC2	TRUE	RAS/MAPK
PPP2R5D	TRUE	PI3K/AKT, WNT (via PP2A regulation)
PSMC5	FALSE
GRIN2B	FALSE
PPP1CB	TRUE	RAS/MAPK (via RAF dephosphorylation)
PTPN11	TRUE	RAS/MAPK, JAK/STAT
BRAF	TRUE	RAS/MAPK
CSNK2A1	TRUE	WNT, PI3K/AKT, multiple
CERT1	FALSE
SMAD4	TRUE	TGF-β/SMAD
GNB1	TRUE	GPCR signaling → downstream pathways incl. MAPK
CDK13	FALSE
MAP2K1	TRUE	RAS/MAPK
MTOR	TRUE	PI3K/AKT/MTOR
PACS1	FALSE
CTBP1	FALSE
PACS2	FALSE
PURA	FALSE
FOXG1	FALSE
CTNNB1	TRUE	WNT/β-catenin
DYRK1B	TRUE	PI3K/AKT, possibly RAS/MAPK
ARID1B	FALSE
TNPO3	FALSE
MIB1	TRUE	Notch
KDM5B	FALSE
NARS1	FALSE
SPRY2	TRUE	RAS/MAPK (inhibitor)
SMAD6	TRUE	TGF-β/SMAD (inhibitory SMAD)
BCAS3	FALSE
G3BP1	FALSE
GIGYF1	FALSE
TCF7L2	TRUE	WNT/β-catenin
SKI	TRUE	TGF-β/SMAD (inhibitor)
PTEN	TRUE	PI3K/AKT
NF1	TRUE	RAS/MAPK
SALL3	FALSE

### Sheet: Suppl. Tab. S14
ensembl_gene_id
ENSG00000116786
ENSG00000162813
ENSG00000158022
ENSG00000196289
ENSG00000153187
ENSG00000185278
ENSG00000179914
ENSG00000197587
ENSG00000163155
ENSG00000213512
ENSG00000158286
ENSG00000143393
ENSG00000121769
ENSG00000127463
ENSG00000116574
ENSG00000279111
ENSG00000143621
ENSG00000175756
ENSG00000143799
ENSG00000137960
ENSG00000154309
ENSG00000117281
ENSG00000173660
ENSG00000162885
ENSG00000244020
ENSG00000168159
ENSG00000143452
ENSG00000143164
ENSG00000163159
ENSG00000143368
ENSG00000143067
ENSG00000123685
ENSG00000057468
ENSG00000131584
ENSG00000143416
ENSG00000007968
ENSG00000143127
ENSG00000142627
ENSG00000273274
ENSG00000162687
ENSG00000010165
ENSG00000142687
ENSG00000198890
ENSG00000228594
ENSG00000171872
ENSG00000198734
ENSG00000137955
ENSG00000179023
ENSG00000186564
ENSG00000197454
ENSG00000143627
ENSG00000198198
ENSG00000222009
ENSG00000158292
ENSG00000174151
ENSG00000197403
ENSG00000169474
ENSG00000225828
ENSG00000198967
ENSG00000162819
ENSG00000162814
ENSG00000197959
ENSG00000047410
ENSG00000094975
ENSG00000215845
ENSG00000126107
ENSG00000163206
ENSG00000159023
ENSG00000279804
ENSG00000227868
ENSG00000163867
ENSG00000134245
ENSG00000230124
ENSG00000197323
ENSG00000117461
ENSG00000188931
ENSG00000157978
ENSG00000181773
ENSG00000117519
ENSG00000142789
ENSG00000162873
ENSG00000221986
ENSG00000185090
ENSG00000142606
ENSG00000169991
ENSG00000187048
ENSG00000198049
ENSG00000116663
ENSG00000198691
ENSG00000143772
ENSG00000133065
ENSG00000043514
ENSG00000123080
ENSG00000020129
ENSG00000157211
ENSG00000276747
ENSG00000177674
ENSG00000240386
ENSG00000177868
ENSG00000162614
ENSG00000120332
ENSG00000097046
ENSG00000159592
ENSG00000197147
ENSG00000143624
ENSG00000136630
ENSG00000163209
ENSG00000036549
ENSG00000116741
ENSG00000143851
ENSG00000158156
ENSG00000188396
ENSG00000132122
ENSG00000158615
ENSG00000198715
ENSG00000143473
ENSG00000011021
ENSG00000143862
ENSG00000143337
ENSG00000077549
ENSG00000179456
ENSG00000143199
ENSG00000187170
ENSG00000134198
ENSG00000162757
ENSG00000116183
ENSG00000049246
ENSG00000143194
ENSG00000143641
ENSG00000082497
ENSG00000134376
ENSG00000081870
ENSG00000177954
ENSG00000143776
ENSG00000142949
ENSG00000155367
ENSG00000154451
ENSG00000123473
ENSG00000168264
ENSG00000171793
ENSG00000159450
ENSG00000155816
ENSG00000173171
ENSG00000162702
ENSG00000183347
ENSG00000143520
ENSG00000163463
ENSG00000120333
ENSG00000213625
ENSG00000078808
ENSG00000122417
ENSG00000023572
ENSG00000143107
ENSG00000163485
ENSG00000131591
ENSG00000092847
ENSG00000162458
ENSG00000162396
ENSG00000186207
ENSG00000127129
ENSG00000116717
ENSG00000173212
ENSG00000186973
ENSG00000203857
ENSG00000092853
ENSG00000197780
ENSG00000163125
ENSG00000198574
ENSG00000163554
ENSG00000132906
ENSG00000182749
ENSG00000142945
ENSG00000066027
ENSG00000122406
ENSG00000213085
ENSG00000142973
ENSG00000157933
ENSG00000136631
ENSG00000171790
ENSG00000184678
ENSG00000175279
ENSG00000203737
ENSG00000143224
ENSG00000120334
ENSG00000203668
ENSG00000077157
ENSG00000004455
ENSG00000008130
ENSG00000169641
ENSG00000171612
ENSG00000162616
ENSG00000116922
ENSG00000158006
ENSG00000134748
ENSG00000205090
ENSG00000133067
ENSG00000184260
ENSG00000116478
ENSG00000232113
ENSG00000143256
ENSG00000204479
ENSG00000066294
ENSG00000183853
ENSG00000081721
ENSG00000143436
ENSG00000090020
ENSG00000163207
ENSG00000066322
ENSG00000066279
ENSG00000134183
ENSG00000181450
ENSG00000143786
ENSG00000054118
ENSG00000169885
ENSG00000116747
ENSG00000203667
ENSG00000175793
ENSG00000182866
ENSG00000163534
ENSG00000142623
ENSG00000159208
ENSG00000196505
ENSG00000158161
ENSG00000205116
ENSG00000197617
ENSG00000171161
ENSG00000187801
ENSG00000158796
ENSG00000160838
ENSG00000157873
ENSG00000257315
ENSG00000143079
ENSG00000160058
ENSG00000187608
ENSG00000162836
ENSG00000198483
ENSG00000011007
ENSG00000169905
ENSG00000143376
ENSG00000123091
ENSG00000174950
ENSG00000240038
ENSG00000197429
ENSG00000163131
ENSG00000187583
ENSG00000198625
ENSG00000118298
ENSG00000135837
ENSG00000198821
ENSG00000143578
ENSG00000134243
ENSG00000162482
ENSG00000143850
ENSG00000188807
ENSG00000116830
ENSG00000162851
ENSG00000186790
ENSG00000064703
ENSG00000137992
ENSG00000117410
ENSG00000196890
ENSG00000132694
ENSG00000137996
ENSG00000171603
ENSG00000076356
ENSG00000122176
ENSG00000143494
ENSG00000081985
ENSG00000076321
ENSG00000154358
ENSG00000162391
ENSG00000169291
ENSG00000132692
ENSG00000188984
ENSG00000197084
ENSG00000132780
ENSG00000132855
ENSG00000120949
ENSG00000163877
ENSG00000066135
ENSG00000007933
ENSG00000162723
ENSG00000152904
ENSG00000118200
ENSG00000143507
ENSG00000053371
ENSG00000162441
ENSG00000162739
ENSG00000173207
ENSG00000174567
ENSG00000143344
ENSG00000117394
ENSG00000185842
ENSG00000116661
ENSG00000117399
ENSG00000158195
ENSG00000058804
ENSG00000123689
ENSG00000130770
ENSG00000023909
ENSG00000174514
ENSG00000253148
ENSG00000162694
ENSG00000198854
ENSG00000135778
ENSG00000186501
ENSG00000116586
ENSG00000162624
ENSG00000163344
ENSG00000174842
ENSG00000158711
ENSG00000198756
ENSG00000121940
ENSG00000117152
ENSG00000122188
ENSG00000135744
ENSG00000163444
ENSG00000215704
ENSG00000197273
ENSG00000187223
ENSG00000142784
ENSG00000082482
ENSG00000134668
ENSG00000116985
ENSG00000163357
ENSG00000142700
ENSG00000065600
ENSG00000026751
ENSG00000143387
ENSG00000215883
ENSG00000203705
ENSG00000170385
ENSG00000090621
ENSG00000177888
ENSG00000197241
ENSG00000078369
ENSG00000188784
ENSG00000117155
ENSG00000162374
ENSG00000157911
ENSG00000123472
ENSG00000198860
ENSG00000215788
ENSG00000020633
ENSG00000162852
ENSG00000131236
ENSG00000081237
ENSG00000116731
ENSG00000158882
ENSG00000197472
ENSG00000007341
ENSG00000186844
ENSG00000163564
ENSG00000162456
ENSG00000158747
ENSG00000184155
ENSG00000162891
ENSG00000116690
ENSG00000116678
ENSG00000178922
ENSG00000183615
ENSG00000143196
ENSG00000116809
ENSG00000117525
ENSG00000158477
ENSG00000118292
ENSG00000160716
ENSG00000240021
ENSG00000162592
ENSG00000185483
ENSG00000116213
ENSG00000117751
ENSG00000171722
ENSG00000097033
ENSG00000116455
ENSG00000266472
ENSG00000169403
ENSG00000179178
ENSG00000085552
ENSG00000154007
ENSG00000162461
ENSG00000253368
ENSG00000132680
ENSG00000198830
ENSG00000135766
ENSG00000132185
ENSG00000137962
ENSG00000127125
ENSG00000158769
ENSG00000173673
ENSG00000155380
ENSG00000172410
ENSG00000197785
ENSG00000143353
ENSG00000127054
ENSG00000177272
ENSG00000162771
ENSG00000212916
ENSG00000178585
ENSG00000054392
ENSG00000149527
ENSG00000168275
ENSG00000142798
ENSG00000116194
ENSG00000134200
ENSG00000196071
ENSG00000162430
ENSG00000187144
ENSG00000173285
ENSG00000198771
ENSG00000133226
ENSG00000162620
ENSG00000159479
ENSG00000158715
ENSG00000125703
ENSG00000213088
ENSG00000121903
ENSG00000159348
ENSG00000143373
ENSG00000157330
ENSG00000215915
ENSG00000158315
ENSG00000008128
ENSG00000172456
ENSG00000116745
ENSG00000065183
ENSG00000143742
ENSG00000160685
ENSG00000162607
ENSG00000160049
ENSG00000171806
ENSG00000134186
ENSG00000198570
ENSG00000143162
ENSG00000160062
ENSG00000028137
ENSG00000132676
ENSG00000123836
ENSG00000133069
ENSG00000143643
ENSG00000069248
ENSG00000173641
ENSG00000085998
ENSG00000162419
ENSG00000182827
ENSG00000121481
ENSG00000162373
ENSG00000092978
ENSG00000143013
ENSG00000143384
ENSG00000116954
ENSG00000135776
ENSG00000158859
ENSG00000160688
ENSG00000007908
ENSG00000117174
ENSG00000049249
ENSG00000180287
ENSG00000198216
ENSG00000085831
ENSG00000142611
ENSG00000099260
ENSG00000186063
ENSG00000178965
ENSG00000174021
ENSG00000143207
ENSG00000117280
ENSG00000168528
ENSG00000143842
ENSG00000142615
ENSG00000049239
ENSG00000135824
ENSG00000143590
ENSG00000159455
ENSG00000162576
ENSG00000121851
ENSG00000162641
ENSG00000134250
ENSG00000130768
ENSG00000060688
ENSG00000203859
ENSG00000107404
ENSG00000156876
ENSG00000241563
ENSG00000171608
ENSG00000117245
ENSG00000162367
ENSG00000179002
ENSG00000198400
ENSG00000120370
ENSG00000188822
ENSG00000235169
ENSG00000233954
ENSG00000160714
ENSG00000186007
ENSG00000179902
ENSG00000197532
ENSG00000182134
ENSG00000116497
ENSG00000203663
ENSG00000116898
ENSG00000180758
ENSG00000092621
ENSG00000134716
ENSG00000168243
ENSG00000158710
ENSG00000143228
ENSG00000185519
ENSG00000122483
ENSG00000188739
ENSG00000132881
ENSG00000162896
ENSG00000163873
ENSG00000204084
ENSG00000117501
ENSG00000131697
ENSG00000158773
ENSG00000170128
ENSG00000254726
ENSG00000203724
ENSG00000163568
ENSG00000163399
ENSG00000180198
ENSG00000154429
ENSG00000162413
ENSG00000116251
ENSG00000162736
ENSG00000134253
ENSG00000143294
ENSG00000162526
ENSG00000132704
ENSG00000162520
ENSG00000117408
ENSG00000162892
ENSG00000162763
ENSG00000187815
ENSG00000126070
ENSG00000188859
ENSG00000116406
ENSG00000179163
ENSG00000180875
ENSG00000169231
ENSG00000120942
ENSG00000152061
ENSG00000183726
ENSG00000142675
ENSG00000116350
ENSG00000117472
ENSG00000143845
ENSG00000183888
ENSG00000163157
ENSG00000120948
ENSG00000162711
ENSG00000074964
ENSG00000177181
ENSG00000143320
ENSG00000054523
ENSG00000162849
ENSG00000086015
ENSG00000169972
ENSG00000174175
ENSG00000215910
ENSG00000143442
ENSG00000162494
ENSG00000183780
ENSG00000163218
ENSG00000133055
ENSG00000173726
ENSG00000092969
ENSG00000175206
ENSG00000127074
ENSG00000197530
ENSG00000126088
ENSG00000175130
ENSG00000153904
ENSG00000188783
ENSG00000188290
ENSG00000162645
ENSG00000143032
ENSG00000183508
ENSG00000116783
ENSG00000204060
ENSG00000188761
ENSG00000184908
ENSG00000001461
ENSG00000135842
ENSG00000081026
ENSG00000134262
ENSG00000143158
ENSG00000116299
ENSG00000189030
ENSG00000162695
ENSG00000250719
ENSG00000196418
ENSG00000058799
ENSG00000185420
ENSG00000067606
ENSG00000158714
ENSG00000162415
ENSG00000137975
ENSG00000183114
ENSG00000196352
ENSG00000186118
ENSG00000134371
ENSG00000116132
ENSG00000158850
ENSG00000060718
ENSG00000117013
ENSG00000117118
ENSG00000121933
ENSG00000171517
ENSG00000135821
ENSG00000142733
ENSG00000143761
ENSG00000173662
ENSG00000116688
ENSG00000116670
ENSG00000177476
ENSG00000163220
ENSG00000084070
ENSG00000163141
ENSG00000123843
ENSG00000136628
ENSG00000143740
ENSG00000284770
ENSG00000116962
ENSG00000173947
ENSG00000187017
ENSG00000204138
ENSG00000077522
ENSG00000117335
ENSG00000135862
ENSG00000211452
ENSG00000116750
ENSG00000116668
ENSG00000130764
ENSG00000163354
ENSG00000121486
ENSG00000134684
ENSG00000163874
ENSG00000187889
ENSG00000142661
ENSG00000076864
ENSG00000156869
ENSG00000184371
ENSG00000162490
ENSG00000118655
ENSG00000162591
ENSG00000162706
ENSG00000158966
ENSG00000162366
ENSG00000143341
ENSG00000188786
ENSG00000117632
ENSG00000213047
ENSG00000180433
ENSG00000116679
ENSG00000143324
ENSG00000188976
ENSG00000122180
ENSG00000131686
ENSG00000085840
ENSG00000197312
ENSG00000198758
ENSG00000158008
ENSG00000117322
ENSG00000204219
ENSG00000160075
ENSG00000116691
ENSG00000125945
ENSG00000174574
ENSG00000116580
ENSG00000264522
ENSG00000279301
ENSG00000185220
ENSG00000117318
ENSG00000162384
ENSG00000181817
ENSG00000198601
ENSG00000169242
ENSG00000160679
ENSG00000121904
ENSG00000143390
ENSG00000169504
ENSG00000188404
ENSG00000134697
ENSG00000186377
ENSG00000162368
ENSG00000116539
ENSG00000162434
ENSG00000116793
ENSG00000185860
ENSG00000127481
ENSG00000170382
ENSG00000228198
ENSG00000163041
ENSG00000131233
ENSG00000196266
ENSG00000157184
ENSG00000134717
ENSG00000073756
ENSG00000117691
ENSG00000143303
ENSG00000162365
ENSG00000176083
ENSG00000162769
ENSG00000116218
ENSG00000009709
ENSG00000282872
ENSG00000169469
ENSG00000213516
ENSG00000117091
ENSG00000117481
ENSG00000197921
ENSG00000134369
ENSG00000196187
ENSG00000244094
ENSG00000132773
ENSG00000179403
ENSG00000000971
ENSG00000159388
ENSG00000116983
ENSG00000159346
ENSG00000265972
ENSG00000008118
ENSG00000153029
ENSG00000164010
ENSG00000213064
ENSG00000131781
ENSG00000160781
ENSG00000133063
ENSG00000189337
ENSG00000117602
ENSG00000143318
ENSG00000162542
ENSG00000288626
ENSG00000186440
ENSG00000070785
ENSG00000143552
ENSG00000174307
ENSG00000086619
ENSG00000143751
ENSG00000131238
ENSG00000163352
ENSG00000117593
ENSG00000162775
ENSG00000118733
ENSG00000259823
ENSG00000179862
ENSG00000117133
ENSG00000116871
ENSG00000162909
ENSG00000118217
ENSG00000160767
ENSG00000152382
ENSG00000065526
ENSG00000134201
ENSG00000164011
ENSG00000159377
ENSG00000198837
ENSG00000084636
ENSG00000160055
ENSG00000137947
ENSG00000121957
ENSG00000116711
ENSG00000137944
ENSG00000159516
ENSG00000142609
ENSG00000162745
ENSG00000162409
ENSG00000160785
ENSG00000119283
ENSG00000121774
ENSG00000168710
ENSG00000143147
ENSG00000187173
ENSG00000143612
ENSG00000116701
ENSG00000084623
ENSG00000185104
ENSG00000137948
ENSG00000116198
ENSG00000184270
ENSG00000016490
ENSG00000171824
ENSG00000133216
ENSG00000137976
ENSG00000117069
ENSG00000073754
ENSG00000162889
ENSG00000143434
ENSG00000126709
ENSG00000162426
ENSG00000143450
ENSG00000076258
ENSG00000079277
ENSG00000225556
ENSG00000244038
ENSG00000116514
ENSG00000274386
ENSG00000196188
ENSG00000188340
ENSG00000121634
ENSG00000284895
ENSG00000243749
ENSG00000153936
ENSG00000143257
ENSG00000189339
ENSG00000077254
ENSG00000117523
ENSG00000268043
ENSG00000173409
ENSG00000117154
ENSG00000169213
ENSG00000196517
ENSG00000158864
ENSG00000117592
ENSG00000221978
ENSG00000049089
ENSG00000198492
ENSG00000188257
ENSG00000177414
ENSG00000143374
ENSG00000162654
ENSG00000126067
ENSG00000196184
ENSG00000269113
ENSG00000196754
ENSG00000131778
ENSG00000213190
ENSG00000162594
ENSG00000152092
ENSG00000134709
ENSG00000143514
ENSG00000185436
ENSG00000090104
ENSG00000162728
ENSG00000127483
ENSG00000117000
ENSG00000067208
ENSG00000198104
ENSG00000117598
ENSG00000197852
ENSG00000132763
ENSG00000117616
ENSG00000118473
ENSG00000075391
ENSG00000143536
ENSG00000143355
ENSG00000117009
ENSG00000181873
ENSG00000162444
ENSG00000162512
ENSG00000143603
ENSG00000132693
ENSG00000197520
ENSG00000162613
ENSG00000184292
ENSG00000132768
ENSG00000143315
ENSG00000174371
ENSG00000183317
ENSG00000010932
ENSG00000116266
ENSG00000248485
ENSG00000178104
ENSG00000158481
ENSG00000184389
ENSG00000175707
ENSG00000117298
ENSG00000143486
ENSG00000163909
ENSG00000213171
ENSG00000162377
ENSG00000143771
ENSG00000127124
ENSG00000176261
ENSG00000186141
ENSG00000037637
ENSG00000118193
ENSG00000162643
ENSG00000143537
ENSG00000160097
ENSG00000196944
ENSG00000137968
ENSG00000116138
ENSG00000143033
ENSG00000153898
ENSG00000021852
ENSG00000135773
ENSG00000143437
ENSG00000239810
ENSG00000143498
ENSG00000116752
ENSG00000180488
ENSG00000143630
ENSG00000143119
ENSG00000203786
ENSG00000126698
ENSG00000163468
ENSG00000069275
ENSG00000162636
ENSG00000177174
ENSG00000143768
ENSG00000162772
ENSG00000160710
ENSG00000117600
ENSG00000116863
ENSG00000123838
ENSG00000143252
ENSG00000154222
ENSG00000214114
ENSG00000153207
ENSG00000054267
ENSG00000182898
ENSG00000116521
ENSG00000117411
ENSG00000117477
ENSG00000162692
ENSG00000157216
ENSG00000162585
ENSG00000196189
ENSG00000169418
ENSG00000188800
ENSG00000183386
ENSG00000171385
ENSG00000132196
ENSG00000162433
ENSG00000143479
ENSG00000280670
ENSG00000121454
ENSG00000197721
ENSG00000158055
ENSG00000158816
ENSG00000176022
ENSG00000143515
ENSG00000009307
ENSG00000009724
ENSG00000162521
ENSG00000240563
ENSG00000162704
ENSG00000235098
ENSG00000171786
ENSG00000117682
ENSG00000116525
ENSG00000143614
ENSG00000155761
ENSG00000172031
ENSG00000157916
ENSG00000160678
ENSG00000143847
ENSG00000142634
ENSG00000116729
ENSG00000067533
ENSG00000143493
ENSG00000090686
ENSG00000121764
ENSG00000058673
ENSG00000171502
ENSG00000085999
ENSG00000081248
ENSG00000173406
ENSG00000142655
ENSG00000158748
ENSG00000116141
ENSG00000184313
ENSG00000162761
ENSG00000189410
ENSG00000143418
ENSG00000117151
ENSG00000188015
ENSG00000232237
ENSG00000117758
ENSG00000142871
ENSG00000162378
ENSG00000143278
ENSG00000131910
ENSG00000169218
ENSG00000034971
ENSG00000173436
ENSG00000142599
ENSG00000163395
ENSG00000143195
ENSG00000142856
ENSG00000117500
ENSG00000135845
ENSG00000134365
ENSG00000134259
ENSG00000085465
ENSG00000117450
ENSG00000116604
ENSG00000010803
ENSG00000154305
ENSG00000116584
ENSG00000159527
ENSG00000159445
ENSG00000163221
ENSG00000157191
ENSG00000116396
ENSG00000131788
ENSG00000157881
ENSG00000064886
ENSG00000132681
ENSG00000188060
ENSG00000079335
ENSG00000182901
ENSG00000162733
ENSG00000182118
ENSG00000162676
ENSG00000122224
ENSG00000116852
ENSG00000154370
ENSG00000162511
ENSG00000203965
ENSG00000143106
ENSG00000142910
ENSG00000004487
ENSG00000142632
ENSG00000196772
ENSG00000163154
ENSG00000143458
ENSG00000179397
ENSG00000173372
ENSG00000184007
ENSG00000143569
ENSG00000143512
ENSG00000184588
ENSG00000143816
ENSG00000162618
ENSG00000172380
ENSG00000184599
ENSG00000070831
ENSG00000143105
ENSG00000121446
ENSG00000116641
ENSG00000203666
ENSG00000143156
ENSG00000175262
ENSG00000160856
ENSG00000242252
ENSG00000057252
ENSG00000134216
ENSG00000116698
ENSG00000184454
ENSG00000116489
ENSG00000197769
ENSG00000014914
ENSG00000171819
ENSG00000143412
ENSG00000156171
ENSG00000159214
ENSG00000126106
ENSG00000116885
ENSG00000158869
ENSG00000177628
ENSG00000134255
ENSG00000116273
ENSG00000242485
ENSG00000224051
ENSG00000134644
ENSG00000183431
ENSG00000143183
ENSG00000160691
ENSG00000163348
ENSG00000181218
ENSG00000196878
ENSG00000136634
ENSG00000152104
ENSG00000143476
ENSG00000253313
ENSG00000158485
ENSG00000142937
ENSG00000142621
ENSG00000163563
ENSG00000000938
ENSG00000143756
ENSG00000198765
ENSG00000143553
ENSG00000059588
ENSG00000183291
ENSG00000116703
ENSG00000214193
ENSG00000152332
ENSG00000197965
ENSG00000117707
ENSG00000162630
ENSG00000163479
ENSG00000143157
ENSG00000117625
ENSG00000092850
ENSG00000175143
ENSG00000142669
ENSG00000163382
ENSG00000143815
ENSG00000132128
ENSG00000197982
ENSG00000162437
ENSG00000080910
ENSG00000162621
ENSG00000143363
ENSG00000189171
ENSG00000198162
ENSG00000126091
ENSG00000171735
ENSG00000184677
ENSG00000134247
ENSG00000121766
ENSG00000143314
ENSG00000171729
ENSG00000117153
ENSG00000143702
ENSG00000162783
ENSG00000160051
ENSG00000117226
ENSG00000067704
ENSG00000163431
ENSG00000122218
ENSG00000122481
ENSG00000181754
ENSG00000143190
ENSG00000143369
ENSG00000163362
ENSG00000132781
ENSG00000215717
ENSG00000054277
ENSG00000158473
ENSG00000143036
ENSG00000265107
ENSG00000162510
ENSG00000120341
ENSG00000169509
ENSG00000186226
ENSG00000186150
ENSG00000248333
ENSG00000048707
ENSG00000117614
ENSG00000121644
ENSG00000265241
ENSG00000188910
ENSG00000085433
ENSG00000143633
ENSG00000070886
ENSG00000174348
ENSG00000142765
ENSG00000171357
ENSG00000198841
ENSG00000117122
ENSG00000078618
ENSG00000168118
ENSG00000143382
ENSG00000179546
ENSG00000204859
ENSG00000143333
ENSG00000163879
ENSG00000198160
ENSG00000158786
ENSG00000117215
ENSG00000142677
ENSG00000121931
ENSG00000253304
ENSG00000060642
ENSG00000074800
ENSG00000203783
ENSG00000204178
ENSG00000158828
ENSG00000169962
ENSG00000116133
ENSG00000058085
ENSG00000176393
ENSG00000159658
ENSG00000117010
ENSG00000183155
ENSG00000213281
ENSG00000142794
ENSG00000117360
ENSG00000198626
ENSG00000143420
ENSG00000118197
ENSG00000016602
ENSG00000235750
ENSG00000116288
ENSG00000126705
ENSG00000169224
ENSG00000143631
ENSG00000254685
ENSG00000187140
ENSG00000117505
ENSG00000177462
ENSG00000198799
ENSG00000186891
ENSG00000084628
ENSG00000162923
ENSG00000065243
ENSG00000134202
ENSG00000185668
ENSG00000143167
ENSG00000177535
ENSG00000171680
ENSG00000198842
ENSG00000197915
ENSG00000162670
ENSG00000162604
ENSG00000182183
ENSG00000117586
ENSG00000117143
ENSG00000134207
ENSG00000116128
ENSG00000136636
ENSG00000160072
ENSG00000134240
ENSG00000188529
ENSG00000143222
ENSG00000116906
ENSG00000164007
ENSG00000213366
ENSG00000143006
ENSG00000181656
ENSG00000159166
ENSG00000132716
ENSG00000196171
ENSG00000235942
ENSG00000162623
ENSG00000197437
ENSG00000117148
ENSG00000282608
ENSG00000160789
ENSG00000027869
ENSG00000188641
ENSG00000090273
ENSG00000143556
ENSG00000082512
ENSG00000198892
ENSG00000196154
ENSG00000134248
ENSG00000131914
ENSG00000142867
ENSG00000157131
ENSG00000163346
ENSG00000203784
ENSG00000116544
ENSG00000187980
ENSG00000121753
ENSG00000122420
ENSG00000121900
ENSG00000123684
ENSG00000117791
ENSG00000117020
ENSG00000081692
ENSG00000143546
ENSG00000116824
ENSG00000132485
ENSG00000143858
ENSG00000187961
ENSG00000143001
ENSG00000204478
ENSG00000203910
ENSG00000168679
ENSG00000177201
ENSG00000185946
ENSG00000143126
ENSG00000116977
ENSG00000119285
ENSG00000164008
ENSG00000183856
ENSG00000197106
ENSG00000162493
ENSG00000183814
ENSG00000143401
ENSG00000187942
ENSG00000132702
ENSG00000116329
ENSG00000171488
ENSG00000160783
ENSG00000159363
ENSG00000175087
ENSG00000173369
ENSG00000066185
ENSG00000031698
ENSG00000186409
ENSG00000168765
ENSG00000117419
ENSG00000116285
ENSG00000125459
ENSG00000143375
ENSG00000122432
ENSG00000142694
ENSG00000198815
ENSG00000049247
ENSG00000116771
ENSG00000185888
ENSG00000133019
ENSG00000174827
ENSG00000170498
ENSG00000116857
ENSG00000196581
ENSG00000198128
ENSG00000117650
ENSG00000159352
ENSG00000116675
ENSG00000091483
ENSG00000117594
ENSG00000143811
ENSG00000085491
ENSG00000143748
ENSG00000054116
ENSG00000143179
ENSG00000075945
ENSG00000186094
ENSG00000135870
ENSG00000134256
ENSG00000177212
ENSG00000143171
ENSG00000184148
ENSG00000156150
ENSG00000143198
ENSG00000118729
ENSG00000187730
ENSG00000117601
ENSG00000196660
ENSG00000023902
ENSG00000162383
ENSG00000132698
ENSG00000154380
ENSG00000134389
ENSG00000137965
ENSG00000172339
ENSG00000116260
ENSG00000197245
ENSG00000024526
ENSG00000116903
ENSG00000243364
ENSG00000169442
ENSG00000130775
ENSG00000143149
ENSG00000238243
ENSG00000142751
ENSG00000018625
ENSG00000162931
ENSG00000176092
ENSG00000060656
ENSG00000142657
ENSG00000277462
ENSG00000203710
ENSG00000143226
ENSG00000168389
ENSG00000187642
ENSG00000142619
ENSG00000142875
ENSG00000077585
ENSG00000143595
ENSG00000130772
ENSG00000084073
ENSG00000162727
ENSG00000173846
ENSG00000090432
ENSG00000187634
ENSG00000135749
ENSG00000203757
ENSG00000203985
ENSG00000162910
ENSG00000117748
ENSG00000135750
ENSG00000288636
ENSG00000159423
ENSG00000055070
ENSG00000127603
ENSG00000168509
ENSG00000117228
ENSG00000198835
ENSG00000142748
ENSG00000134215
ENSG00000196407
ENSG00000158825
ENSG00000122477
ENSG00000160752
ENSG00000162571
ENSG00000160803
ENSG00000117114
ENSG00000162543
ENSG00000134690
ENSG00000171180
ENSG00000186197
ENSG00000143575
ENSG00000058453
ENSG00000142684
ENSG00000116353
ENSG00000121775
ENSG00000132718
ENSG00000174059
ENSG00000117543
ENSG00000134375
ENSG00000011009
ENSG00000131779
ENSG00000142676
ENSG00000143110
ENSG00000188295
ENSG00000178096
ENSG00000007923
ENSG00000162894
ENSG00000197056
ENSG00000143669
ENSG00000010072
ENSG00000174606
ENSG00000162595
ENSG00000174332
ENSG00000116874
ENSG00000162650
ENSG00000185523
ENSG00000156875
ENSG00000151418
ENSG00000204480
ENSG00000197622
ENSG00000116791
ENSG00000117036
ENSG00000116667
ENSG00000116774
ENSG00000142892
ENSG00000134698
ENSG00000162545
ENSG00000117597
ENSG00000154027
ENSG00000266028
ENSG00000066136
ENSG00000117643
ENSG00000180999
ENSG00000143248
ENSG00000186160
ENSG00000116815
ENSG00000135823
ENSG00000143543
ENSG00000120952
ENSG00000131791
ENSG00000159173
ENSG00000162946
ENSG00000185966
ENSG00000175137
ENSG00000173218
ENSG00000116337
ENSG00000162460
ENSG00000162753
ENSG00000077152
ENSG00000117859
ENSG00000116748
ENSG00000054282
ENSG00000143793
ENSG00000163374
ENSG00000120937
ENSG00000143839
ENSG00000117222
ENSG00000143398
ENSG00000143753
ENSG00000173627
ENSG00000203730
ENSG00000185630
ENSG00000049245
ENSG00000041988
ENSG00000162599
ENSG00000237330
ENSG00000198912
ENSG00000009780
ENSG00000132879
ENSG00000133048
ENSG00000263961
ENSG00000196482
ENSG00000158488
ENSG00000065978
ENSG00000158246
ENSG00000142698
ENSG00000162522
ENSG00000163545
ENSG00000118194
ENSG00000189181
ENSG00000253831
ENSG00000162639
ENSG00000120656
ENSG00000130766
ENSG00000171492
ENSG00000035687
ENSG00000117448
ENSG00000188643
ENSG00000243725
ENSG00000163050
ENSG00000143155
ENSG00000116212
ENSG00000000460
ENSG00000137936
ENSG00000169717
ENSG00000157870
ENSG00000162398
ENSG00000154511
ENSG00000243709
ENSG00000279263
ENSG00000184163
ENSG00000222046
ENSG00000162746
ENSG00000130695
ENSG00000162669
ENSG00000066056
ENSG00000187080
ENSG00000203963
ENSG00000197747
ENSG00000162782
ENSG00000142583
ENSG00000143469
ENSG00000143545
ENSG00000157181
ENSG00000143061
ENSG00000168653
ENSG00000189334
ENSG00000162627
ENSG00000265808
ENSG00000188672
ENSG00000132849
ENSG00000186306
ENSG00000116996
ENSG00000143322
ENSG00000055732
ENSG00000215906
ENSG00000142961
ENSG00000160741
ENSG00000156097
ENSG00000178828
ENSG00000116209
ENSG00000117425
ENSG00000006555
ENSG00000084652
ENSG00000083444
ENSG00000117475
ENSG00000188770
ENSG00000265491
ENSG00000122482
ENSG00000203782
ENSG00000088280
ENSG00000162779
ENSG00000266094
ENSG00000272031
ENSG00000143443
ENSG00000173614
ENSG00000186205
ENSG00000119535
ENSG00000215695
ENSG00000203697
ENSG00000143554
ENSG00000162601
ENSG00000121310
ENSG00000143028
ENSG00000117620
ENSG00000184330
ENSG00000177186
ENSG00000230667
ENSG00000163393
ENSG00000163531
ENSG00000162897
ENSG00000163462
ENSG00000135801
ENSG00000078900
ENSG00000178796
ENSG00000198952
ENSG00000176256
ENSG00000157193
ENSG00000117395
ENSG00000136643
ENSG00000143125
ENSG00000057757
ENSG00000135835
ENSG00000164002
ENSG00000027644
ENSG00000162755
ENSG00000162735
ENSG00000088035
ENSG00000171812
ENSG00000163156
ENSG00000116205
ENSG00000118873
ENSG00000196242
ENSG00000179639
ENSG00000188558
ENSG00000187862
ENSG00000117305
ENSG00000033122
ENSG00000069702
ENSG00000097021
ENSG00000186364
ENSG00000154342
ENSG00000058668
ENSG00000188782
ENSG00000117115
ENSG00000075151
ENSG00000135829
ENSG00000179051
ENSG00000211454
ENSG00000120337
ENSG00000162817
ENSG00000117054
ENSG00000184005
ENSG00000143319
ENSG00000143365
ENSG00000117385
ENSG00000072694
ENSG00000187554
ENSG00000116147
ENSG00000116473
ENSG00000079739
ENSG00000163202
ENSG00000116161
ENSG00000169914
ENSG00000143217
ENSG00000163467
ENSG00000178028
ENSG00000117090
ENSG00000142920
ENSG00000143340
ENSG00000162877
ENSG00000134222
ENSG00000163472
ENSG00000133056
ENSG00000134249
ENSG00000162552
ENSG00000127423
ENSG00000143674
ENSG00000177807
ENSG00000137959
ENSG00000180667
ENSG00000177614
ENSG00000157077
ENSG00000196734
ENSG00000117016
ENSG00000187180
ENSG00000219073
ENSG00000163191
ENSG00000116649
ENSG00000116151
ENSG00000042781
ENSG00000197956
ENSG00000163875
ENSG00000143499
ENSG00000151414
ENSG00000198746
ENSG00000142864
ENSG00000185499
ENSG00000116819
ENSG00000143258
ENSG00000170989
ENSG00000050628
ENSG00000132688
ENSG00000162714
ENSG00000163263
ENSG00000162438
ENSG00000121905
ENSG00000142224
ENSG00000182795
ENSG00000122435
ENSG00000177000
ENSG00000117862
ENSG00000263528
ENSG00000117595
ENSG00000116882
ENSG00000173080
ENSG00000239887
ENSG00000162402
ENSG00000152760
ENSG00000117479
ENSG00000116254
ENSG00000198965
ENSG00000168148
ENSG00000162385
ENSG00000116199
ENSG00000092607
ENSG00000177301
ENSG00000137942
ENSG00000163349
ENSG00000184144
ENSG00000001460
ENSG00000130762
ENSG00000163518
ENSG00000116157
ENSG00000179930
ENSG00000197591
ENSG00000159588
ENSG00000000457
ENSG00000162777
ENSG00000134242
ENSG00000186827
ENSG00000117713
ENSG00000117139
ENSG00000117697
ENSG00000178821
ENSG00000187147
ENSG00000025800
ENSG00000116191
ENSG00000185155
ENSG00000152763
ENSG00000182004
ENSG00000162738
ENSG00000215912
ENSG00000143622
ENSG00000135828
ENSG00000118454
ENSG00000198700
ENSG00000130940
ENSG00000084072
ENSG00000179085
ENSG00000117560
ENSG00000196449
ENSG00000203740
ENSG00000163239
ENSG00000117834
ENSG00000189195
ENSG00000146463
ENSG00000198929
ENSG00000117308
ENSG00000172260
ENSG00000143819
ENSG00000159189
ENSG00000135838
ENSG00000198797
ENSG00000188157
ENSG00000143178
ENSG00000132854
ENSG00000116171
ENSG00000196420
ENSG00000162722
ENSG00000143774
ENSG00000155366
ENSG00000053372
ENSG00000159339
ENSG00000117724
ENSG00000169241
ENSG00000158764
ENSG00000158793
ENSG00000160094
ENSG00000142959
ENSG00000162729
ENSG00000066557
ENSG00000116221
ENSG00000198793
ENSG00000189280
ENSG00000171621
ENSG00000159176
ENSG00000162551
ENSG00000204160
ENSG00000178395
ENSG00000162642
ENSG00000198520
ENSG00000160712
ENSG00000162399
ENSG00000162598
ENSG00000134686
ENSG00000159164
ENSG00000271601
ENSG00000160818
ENSG00000127472
ENSG00000187513
ENSG00000116833
ENSG00000163866
ENSG00000203685
ENSG00000162407
ENSG00000117480
ENSG00000173728
ENSG00000081019
ENSG00000203943
ENSG00000215853
ENSG00000143502
ENSG00000162390
ENSG00000135763
ENSG00000116761
ENSG00000171163
ENSG00000117528
ENSG00000159596
ENSG00000009790
ENSG00000134744
ENSG00000150681
ENSG00000117362
ENSG00000187800
ENSG00000125944
ENSG00000116237
ENSG00000116685
ENSG00000171960
ENSG00000180098
ENSG00000189409
ENSG00000117533
ENSG00000157064
ENSG00000184022
ENSG00000116459
ENSG00000169214
ENSG00000243710
ENSG00000163435
ENSG00000116918
ENSG00000143297
ENSG00000143093
ENSG00000186283
ENSG00000117676
ENSG00000065135
ENSG00000158109
ENSG00000162688
ENSG00000177606
ENSG00000143570
ENSG00000116754
ENSG00000116990
ENSG00000094963
ENSG00000169598
ENSG00000203995
ENSG00000204624
ENSG00000117407
ENSG00000143801
ENSG00000117569
ENSG00000160087
ENSG00000175984
ENSG00000069812
ENSG00000097096
ENSG00000143153
ENSG00000152078
ENSG00000183520
ENSG00000162843
ENSG00000133059
ENSG00000132703
ENSG00000158014
ENSG00000186603
ENSG00000162631
ENSG00000162496
ENSG00000117640
ENSG00000132677
ENSG00000186517
ENSG00000117400
ENSG00000181036
ENSG00000183831
ENSG00000204518
ENSG00000143632
ENSG00000196182
ENSG00000130939
ENSG00000116560
ENSG00000162572
ENSG00000176444
ENSG00000158874
ENSG00000116984
ENSG00000069424
ENSG00000143457
ENSG00000243284
ENSG00000174502
ENSG00000143409
ENSG00000169174
ENSG00000143367
ENSG00000116726
ENSG00000135775
ENSG00000142686
ENSG00000067334
ENSG00000185962
ENSG00000159409
ENSG00000157060
ENSG00000158887
ENSG00000174529
ENSG00000186510
ENSG00000117266
ENSG00000081277
ENSG00000122484
ENSG00000183682
ENSG00000116981
ENSG00000070759
ENSG00000085832
ENSG00000170075
ENSG00000221888
ENSG00000162664
ENSG00000040487
ENSG00000143379
ENSG00000177489
ENSG00000122223
ENSG00000155363
ENSG00000143653
ENSG00000158062
ENSG00000189433
ENSG00000162408
ENSG00000163565
ENSG00000119280
ENSG00000116704
ENSG00000137941
ENSG00000134193
ENSG00000143549
ENSG00000162734
ENSG00000116991
ENSG00000052723
ENSG00000143321
ENSG00000177551
ENSG00000134258
ENSG00000044012
ENSG00000160753
ENSG00000160050
ENSG00000158716
ENSG00000162517
ENSG00000204006
ENSG00000180708
ENSG00000144460
ENSG00000288705
ENSG00000169607
ENSG00000144045
ENSG00000068784
ENSG00000071575
ENSG00000005436
ENSG00000151779
ENSG00000163586
ENSG00000162981
ENSG00000135968
ENSG00000115241
ENSG00000168505
ENSG00000115966
ENSG00000115806
ENSG00000115457
ENSG00000065548
ENSG00000115935
ENSG00000187231
ENSG00000198586
ENSG00000169599
ENSG00000178602
ENSG00000082126
ENSG00000115738
ENSG00000152082
ENSG00000128652
ENSG00000134330
ENSG00000115446
ENSG00000172985
ENSG00000185414
ENSG00000239855
ENSG00000128708
ENSG00000168763
ENSG00000114982
ENSG00000138068
ENSG00000168894
ENSG00000183023
ENSG00000243244
ENSG00000144230
ENSG00000144130
ENSG00000178586
ENSG00000188886
ENSG00000240671
ENSG00000169006
ENSG00000084754
ENSG00000153561
ENSG00000074054
ENSG00000162927
ENSG00000152672
ENSG00000144021
ENSG00000135940
ENSG00000143921
ENSG00000118246
ENSG00000071967
ENSG00000115289
ENSG00000214711
ENSG00000243943
ENSG00000138434
ENSG00000115524
ENSG00000184731
ENSG00000275111
ENSG00000115504
ENSG00000136717
ENSG00000168890
ENSG00000115234
ENSG00000163002
ENSG00000072163
ENSG00000155760
ENSG00000115155
ENSG00000136699
ENSG00000153234
ENSG00000163075
ENSG00000119888
ENSG00000135999
ENSG00000184261
ENSG00000138376
ENSG00000157851
ENSG00000136535
ENSG00000153253
ENSG00000153094
ENSG00000150873
ENSG00000171865
ENSG00000162951
ENSG00000158428
ENSG00000175084
ENSG00000119771
ENSG00000144452
ENSG00000144331
ENSG00000138075
ENSG00000071051
ENSG00000011523
ENSG00000163032
ENSG00000162944
ENSG00000187699
ENSG00000243147
ENSG00000136731
ENSG00000115665
ENSG00000115421
ENSG00000115419
ENSG00000138413
ENSG00000075884
ENSG00000187514
ENSG00000064012
ENSG00000163026
ENSG00000152256
ENSG00000176204
ENSG00000162804
ENSG00000114942
ENSG00000068724
ENSG00000135924
ENSG00000115594
ENSG00000174501
ENSG00000186143
ENSG00000116039
ENSG00000115350
ENSG00000087338
ENSG00000115084
ENSG00000188542
ENSG00000173166
ENSG00000204128
ENSG00000162961
ENSG00000125538
ENSG00000118245
ENSG00000115556
ENSG00000170745
ENSG00000143942
ENSG00000091106
ENSG00000138031
ENSG00000219626
ENSG00000072182
ENSG00000119787
ENSG00000144120
ENSG00000187123
ENSG00000059728
ENSG00000135953
ENSG00000144048
ENSG00000163001
ENSG00000132300
ENSG00000115317
ENSG00000138069
ENSG00000177673
ENSG00000138028
ENSG00000163286
ENSG00000184924
ENSG00000071677
ENSG00000115507
ENSG00000138078
ENSG00000197329
ENSG00000196843
ENSG00000163040
ENSG00000003400
ENSG00000135956
ENSG00000143952
ENSG00000136720
ENSG00000064989
ENSG00000175497
ENSG00000079308
ENSG00000284308
ENSG00000205639
ENSG00000143878
ENSG00000144535
ENSG00000118231
ENSG00000214336
ENSG00000144481
ENSG00000115652
ENSG00000162959
ENSG00000144043
ENSG00000163082
ENSG00000163029
ENSG00000198203
ENSG00000259916
ENSG00000115561
ENSG00000169967
ENSG00000152128
ENSG00000115816
ENSG00000172005
ENSG00000135636
ENSG00000155729
ENSG00000135932
ENSG00000003436
ENSG00000152689
ENSG00000150722
ENSG00000144061
ENSG00000152102
ENSG00000156966
ENSG00000124357
ENSG00000151665
ENSG00000171094
ENSG00000144224
ENSG00000119760
ENSG00000178385
ENSG00000115598
ENSG00000168955
ENSG00000168542
ENSG00000169621
ENSG00000162878
ENSG00000030419
ENSG00000114999
ENSG00000153827
ENSG00000138035
ENSG00000213639
ENSG00000196228
ENSG00000168582
ENSG00000138439
ENSG00000240857
ENSG00000187736
ENSG00000119737
ENSG00000132321
ENSG00000132330
ENSG00000115085
ENSG00000115541
ENSG00000078098
ENSG00000138074
ENSG00000288702
ENSG00000138050
ENSG00000124003
ENSG00000173960
ENSG00000130508
ENSG00000115761
ENSG00000213699
ENSG00000168702
ENSG00000183891
ENSG00000138385
ENSG00000114956
ENSG00000171848
ENSG00000115009
ENSG00000144357
ENSG00000143869
ENSG00000084693
ENSG00000115109
ENSG00000115468
ENSG00000187957
ENSG00000132329
ENSG00000077380
ENSG00000135905
ENSG00000211633
ENSG00000119013
ENSG00000124370
ENSG00000186684
ENSG00000198612
ENSG00000138101
ENSG00000115355
ENSG00000115947
ENSG00000082438
ENSG00000136697
ENSG00000163251
ENSG00000135624
ENSG00000088205
ENSG00000169432
ENSG00000170417
ENSG00000197872
ENSG00000286053
ENSG00000187944
ENSG00000123983
ENSG00000171126
ENSG00000188010
ENSG00000132323
ENSG00000168758
ENSG00000172016
ENSG00000163331
ENSG00000125630
ENSG00000135919
ENSG00000066248
ENSG00000119004
ENSG00000115993
ENSG00000115568
ENSG00000116044
ENSG00000115310
ENSG00000204843
ENSG00000065802
ENSG00000181378
ENSG00000085760
ENSG00000080293
ENSG00000158158
ENSG00000182551
ENSG00000144290
ENSG00000138079
ENSG00000152056
ENSG00000116001
ENSG00000143977
ENSG00000115252
ENSG00000162998
ENSG00000157985
ENSG00000143947
ENSG00000168874
ENSG00000173699
ENSG00000204923
ENSG00000115306
ENSG00000036257
ENSG00000188389
ENSG00000163499
ENSG00000138356
ENSG00000144026
ENSG00000138430
ENSG00000115159
ENSG00000115750
ENSG00000173559
ENSG00000128641
ENSG00000173744
ENSG00000115020
ENSG00000011566
ENSG00000055917
ENSG00000115841
ENSG00000119203
ENSG00000163053
ENSG00000163328
ENSG00000138080
ENSG00000068697
ENSG00000115602
ENSG00000183091
ENSG00000115514
ENSG00000115523
ENSG00000125611
ENSG00000163794
ENSG00000123977
ENSG00000116120
ENSG00000072080
ENSG00000115307
ENSG00000221823
ENSG00000074582
ENSG00000169047
ENSG00000277893
ENSG00000136710
ENSG00000143727
ENSG00000185038
ENSG00000071054
ENSG00000204872
ENSG00000144410
ENSG00000003137
ENSG00000144182
ENSG00000196151
ENSG00000144354
ENSG00000136718
ENSG00000135902
ENSG00000135912
ENSG00000023228
ENSG00000158435
ENSG00000068654
ENSG00000183607
ENSG00000116030
ENSG00000151687
ENSG00000115461
ENSG00000274286
ENSG00000196950
ENSG00000204822
ENSG00000115604
ENSG00000135945
ENSG00000153201
ENSG00000198380
ENSG00000239605
ENSG00000154518
ENSG00000128699
ENSG00000243667
ENSG00000171227
ENSG00000115474
ENSG00000163516
ENSG00000144468
ENSG00000152683
ENSG00000084733
ENSG00000138448
ENSG00000163273
ENSG00000162881
ENSG00000189350
ENSG00000205111
ENSG00000130147
ENSG00000196290
ENSG00000198925
ENSG00000071909
ENSG00000124831
ENSG00000135625
ENSG00000135966
ENSG00000213337
ENSG00000138399
ENSG00000115163
ENSG00000138382
ENSG00000116035
ENSG00000115827
ENSG00000115548
ENSG00000197557
ENSG00000115758
ENSG00000150556
ENSG00000163013
ENSG00000042493
ENSG00000152133
ENSG00000157884
ENSG00000186453
ENSG00000065413
ENSG00000135900
ENSG00000115380
ENSG00000125571
ENSG00000116062
ENSG00000125637
ENSG00000072195
ENSG00000115956
ENSG00000152253
ENSG00000163254
ENSG00000243466
ENSG00000091409
ENSG00000115756
ENSG00000178568
ENSG00000169605
ENSG00000121988
ENSG00000231292
ENSG00000172023
ENSG00000115274
ENSG00000115207
ENSG00000151689
ENSG00000119878
ENSG00000130561
ENSG00000088179
ENSG00000163596
ENSG00000169679
ENSG00000178623
ENSG00000115211
ENSG00000205795
ENSG00000144227
ENSG00000123999
ENSG00000138092
ENSG00000152154
ENSG00000168754
ENSG00000115685
ENSG00000153563
ENSG00000144229
ENSG00000204262
ENSG00000163501
ENSG00000128709
ENSG00000179833
ENSG00000127838
ENSG00000077044
ENSG00000124019
ENSG00000163249
ENSG00000183513
ENSG00000135972
ENSG00000115464
ENSG00000244122
ENSG00000144579
ENSG00000115884
ENSG00000135930
ENSG00000172482
ENSG00000114933
ENSG00000115607
ENSG00000144028
ENSG00000182329
ENSG00000188760
ENSG00000144115
ENSG00000169604
ENSG00000163541
ENSG00000115488
ENSG00000144366
ENSG00000123607
ENSG00000152518
ENSG00000123610
ENSG00000018280
ENSG00000235118
ENSG00000144591
ENSG00000176946
ENSG00000128710
ENSG00000176771
ENSG00000169564
ENSG00000197635
ENSG00000171303
ENSG00000115970
ENSG00000158552
ENSG00000232125
ENSG00000178562
ENSG00000163811
ENSG00000119862
ENSG00000014641
ENSG00000155754
ENSG00000119041
ENSG00000125618
ENSG00000136546
ENSG00000170500
ENSG00000115677
ENSG00000244474
ENSG00000123609
ENSG00000115368
ENSG00000115129
ENSG00000115963
ENSG00000118640
ENSG00000076003
ENSG00000138018
ENSG00000130294
ENSG00000003509
ENSG00000138030
ENSG00000075568
ENSG00000115896
ENSG00000186281
ENSG00000168397
ENSG00000168658
ENSG00000163126
ENSG00000169031
ENSG00000136694
ENSG00000065911
ENSG00000115339
ENSG00000084734
ENSG00000180228
ENSG00000144161
ENSG00000115008
ENSG00000168918
ENSG00000182389
ENSG00000162975
ENSG00000115875
ENSG00000063660
ENSG00000170396
ENSG00000144214
ENSG00000144567
ENSG00000035115
ENSG00000115657
ENSG00000152430
ENSG00000170802
ENSG00000198522
ENSG00000073737
ENSG00000144476
ENSG00000168878
ENSG00000171055
ENSG00000115267
ENSG00000144504
ENSG00000035141
ENSG00000021826
ENSG00000143994
ENSG00000134324
ENSG00000142327
ENSG00000128645
ENSG00000182698
ENSG00000163093
ENSG00000211599
ENSG00000163600
ENSG00000153093
ENSG00000115183
ENSG00000138435
ENSG00000196208
ENSG00000115977
ENSG00000055813
ENSG00000143933
ENSG00000135914
ENSG00000127824
ENSG00000152254
ENSG00000242580
ENSG00000204099
ENSG00000032389
ENSG00000167165
ENSG00000175879
ENSG00000138002
ENSG00000162949
ENSG00000135926
ENSG00000163166
ENSG00000241635
ENSG00000196659
ENSG00000121966
ENSG00000115392
ENSG00000172073
ENSG00000144191
ENSG00000158019
ENSG00000168393
ENSG00000143891
ENSG00000082258
ENSG00000130414
ENSG00000115593
ENSG00000134313
ENSG00000178295
ENSG00000134317
ENSG00000172954
ENSG00000154252
ENSG00000061676
ENSG00000115353
ENSG00000054219
ENSG00000135960
ENSG00000143971
ENSG00000079246
ENSG00000119729
ENSG00000115365
ENSG00000115216
ENSG00000171174
ENSG00000179270
ENSG00000177483
ENSG00000163072
ENSG00000184898
ENSG00000114923
ENSG00000122085
ENSG00000132031
ENSG00000185013
ENSG00000144381
ENSG00000146205
ENSG00000185404
ENSG00000115107
ENSG00000136695
ENSG00000188738
ENSG00000123989
ENSG00000175874
ENSG00000233608
ENSG00000162994
ENSG00000243910
ENSG00000171103
ENSG00000135929
ENSG00000115648
ENSG00000119782
ENSG00000186889
ENSG00000168906
ENSG00000115760
ENSG00000018510
ENSG00000153250
ENSG00000138375
ENSG00000082153
ENSG00000115053
ENSG00000150938
ENSG00000128713
ENSG00000135913
ENSG00000170820
ENSG00000155052
ENSG00000204104
ENSG00000080345
ENSG00000168883
ENSG00000214694
ENSG00000123600
ENSG00000169618
ENSG00000188042
ENSG00000084676
ENSG00000115850
ENSG00000188452
ENSG00000138381
ENSG00000176720
ENSG00000163060
ENSG00000204640
ENSG00000162980
ENSG00000119820
ENSG00000134323
ENSG00000138442
ENSG00000152147
ENSG00000144218
ENSG00000135917
ENSG00000132326
ENSG00000116106
ENSG00000067066
ENSG00000163235
ENSG00000183671
ENSG00000144445
ENSG00000144036
ENSG00000180251
ENSG00000119772
ENSG00000240344
ENSG00000163798
ENSG00000198142
ENSG00000155636
ENSG00000152284
ENSG00000144035
ENSG00000019169
ENSG00000144406
ENSG00000144152
ENSG00000179915
ENSG00000071082
ENSG00000132313
ENSG00000188687
ENSG00000204311
ENSG00000115165
ENSG00000115233
ENSG00000163012
ENSG00000214866
ENSG00000204634
ENSG00000214842
ENSG00000163295
ENSG00000170035
ENSG00000163006
ENSG00000173349
ENSG00000182083
ENSG00000163161
ENSG00000116016
ENSG00000157856
ENSG00000204120
ENSG00000155066
ENSG00000163803
ENSG00000115137
ENSG00000144589
ENSG00000115641
ENSG00000115590
ENSG00000144488
ENSG00000114993
ENSG00000115194
ENSG00000115525
ENSG00000144339
ENSG00000198399
ENSG00000115275
ENSG00000170144
ENSG00000213901
ENSG00000221843
ENSG00000115705
ENSG00000144362
ENSG00000144401
ENSG00000151360
ENSG00000118242
ENSG00000273045
ENSG00000163064
ENSG00000115425
ENSG00000143882
ENSG00000115138
ENSG00000138433
ENSG00000138443
ENSG00000173692
ENSG00000084710
ENSG00000115484
ENSG00000162992
ENSG00000187605
ENSG00000114988
ENSG00000077232
ENSG00000136689
ENSG00000124006
ENSG00000071073
ENSG00000079150
ENSG00000176714
ENSG00000162869
ENSG00000138363
ENSG00000163806
ENSG00000118965
ENSG00000084674
ENSG00000216921
ENSG00000115318
ENSG00000179528
ENSG00000115946
ENSG00000115263
ENSG00000163092
ENSG00000138100
ENSG00000213626
ENSG00000168288
ENSG00000115128
ENSG00000152049
ENSG00000134326
ENSG00000250565
ENSG00000144407
ENSG00000247626
ENSG00000115718
ENSG00000115073
ENSG00000091436
ENSG00000204334
ENSG00000157833
ENSG00000138379
ENSG00000188011
ENSG00000168887
ENSG00000178171
ENSG00000118997
ENSG00000013441
ENSG00000136715
ENSG00000135631
ENSG00000115325
ENSG00000150551
ENSG00000135622
ENSG00000241119
ENSG00000119185
ENSG00000118260
ENSG00000136531
ENSG00000055044
ENSG00000115539
ENSG00000214513
ENSG00000169756
ENSG00000197756
ENSG00000128714
ENSG00000054356
ENSG00000119777
ENSG00000144040
ENSG00000124374
ENSG00000143970
ENSG00000021574
ENSG00000197121
ENSG00000159399
ENSG00000171863
ENSG00000163521
ENSG00000119147
ENSG00000144285
ENSG00000124356
ENSG00000163121
ENSG00000150540
ENSG00000237412
ENSG00000187833
ENSG00000135617
ENSG00000189362
ENSG00000125629
ENSG00000144118
ENSG00000183840
ENSG00000114948
ENSG00000121964
ENSG00000138085
ENSG00000138061
ENSG00000144231
ENSG00000114978
ENSG00000151379
ENSG00000119042
ENSG00000138095
ENSG00000217236
ENSG00000172071
ENSG00000115363
ENSG00000115415
ENSG00000176732
ENSG00000082898
ENSG00000162929
ENSG00000163795
ENSG00000198914
ENSG00000124839
ENSG00000178662
ENSG00000115282
ENSG00000144233
ENSG00000153246
ENSG00000155438
ENSG00000144063
ENSG00000182600
ENSG00000144136
ENSG00000156973
ENSG00000115540
ENSG00000239305
ENSG00000163217
ENSG00000158417
ENSG00000118004
ENSG00000068615
ENSG00000196141
ENSG00000115290
ENSG00000082146
ENSG00000171951
ENSG00000119812
ENSG00000136002
ENSG00000179921
ENSG00000138029
ENSG00000142330
ENSG00000116096
ENSG00000176407
ENSG00000198075
ENSG00000158411
ENSG00000163171
ENSG00000081052
ENSG00000153574
ENSG00000157827
ENSG00000118257
ENSG00000003402
ENSG00000204406
ENSG00000184182
ENSG00000163535
ENSG00000180398
ENSG00000162976
ENSG00000162882
ENSG00000155749
ENSG00000163793
ENSG00000197713
ENSG00000172428
ENSG00000127831
ENSG00000163792
ENSG00000153086
ENSG00000115423
ENSG00000169764
ENSG00000134321
ENSG00000034510
ENSG00000143870
ENSG00000144031
ENSG00000068878
ENSG00000172845
ENSG00000178074
ENSG00000135951
ENSG00000135974
ENSG00000163170
ENSG00000182263
ENSG00000115414
ENSG00000008869
ENSG00000115825
ENSG00000091428
ENSG00000006607
ENSG00000171450
ENSG00000213160
ENSG00000237524
ENSG00000173302
ENSG00000198648
ENSG00000163497
ENSG00000143889
ENSG00000138081
ENSG00000158125
ENSG00000172318
ENSG00000162972
ENSG00000115839
ENSG00000170178
ENSG00000249715
ENSG00000144057
ENSG00000188674
ENSG00000115998
ENSG00000196872
ENSG00000242366
ENSG00000115616
ENSG00000144580
ENSG00000138083
ENSG00000135632
ENSG00000284479
ENSG00000136709
ENSG00000197223
ENSG00000144199
ENSG00000176601
ENSG00000153820
ENSG00000163464
ENSG00000226321
ENSG00000169994
ENSG00000144524
ENSG00000144228
ENSG00000163359
ENSG00000168280
ENSG00000138039
ENSG00000241399
ENSG00000119844
ENSG00000134318
ENSG00000162928
ENSG00000128655
ENSG00000136732
ENSG00000028116
ENSG00000085449
ENSG00000135916
ENSG00000115866
ENSG00000163219
ENSG00000168899
ENSG00000115808
ENSG00000115170
ENSG00000075340
ENSG00000173272
ENSG00000144306
ENSG00000144369
ENSG00000075292
ENSG00000168395
ENSG00000228474
ENSG00000188177
ENSG00000184611
ENSG00000007001
ENSG00000123636
ENSG00000186854
ENSG00000115221
ENSG00000081479
ENSG00000176887
ENSG00000136688
ENSG00000163214
ENSG00000152291
ENSG00000155755
ENSG00000073734
ENSG00000127837
ENSG00000084764
ENSG00000171596
ENSG00000153237
ENSG00000085978
ENSG00000115364
ENSG00000173567
ENSG00000158089
ENSG00000135899
ENSG00000115042
ENSG00000115459
ENSG00000123485
ENSG00000138380
ENSG00000186132
ENSG00000221944
ENSG00000138400
ENSG00000186487
ENSG00000198369
ENSG00000196975
ENSG00000168497
ENSG00000138036
ENSG00000115828
ENSG00000153832
ENSG00000128656
ENSG00000138032
ENSG00000084090
ENSG00000237651
ENSG00000081320
ENSG00000151694
ENSG00000174453
ENSG00000163599
ENSG00000115204
ENSG00000143924
ENSG00000135898
ENSG00000163492
ENSG00000153214
ENSG00000115904
ENSG00000163482
ENSG00000144395
ENSG00000121152
ENSG00000135931
ENSG00000136696
ENSG00000151690
ENSG00000123992
ENSG00000173557
ENSG00000185674
ENSG00000196811
ENSG00000068912
ENSG00000048991
ENSG00000163449
ENSG00000115271
ENSG00000143951
ENSG00000172554
ENSG00000138386
ENSG00000168385
ENSG00000151353
ENSG00000205221
ENSG00000170634
ENSG00000162999
ENSG00000115232
ENSG00000115661
ENSG00000095002
ENSG00000119801
ENSG00000155657
ENSG00000178021
ENSG00000144426
ENSG00000040933
ENSG00000189292
ENSG00000124383
ENSG00000152076
ENSG00000128694
ENSG00000242441
ENSG00000135637
ENSG00000144355
ENSG00000155368
ENSG00000171132
ENSG00000078018
ENSG00000144283
ENSG00000064933
ENSG00000116095
ENSG00000118960
ENSG00000066032
ENSG00000124380
ENSG00000115762
ENSG00000138398
ENSG00000138411
ENSG00000152127
ENSG00000170577
ENSG00000119865
ENSG00000239474
ENSG00000115041
ENSG00000177917
ENSG00000182187
ENSG00000057935
ENSG00000115649
ENSG00000135973
ENSG00000115486
ENSG00000115091
ENSG00000163510
ENSG00000115226
ENSG00000163283
ENSG00000143995
ENSG00000162924
ENSG00000154479
ENSG00000169507
ENSG00000239779
ENSG00000144320
ENSG00000143797
ENSG00000144485
ENSG00000136541
ENSG00000136560
ENSG00000042445
ENSG00000196504
ENSG00000169554
ENSG00000084731
ENSG00000068024
ENSG00000115297
ENSG00000172878
ENSG00000138395
ENSG00000226479
ENSG00000170340
ENSG00000115840
ENSG00000214595
ENSG00000085982
ENSG00000123612
ENSG00000162989
ENSG00000138378
ENSG00000196460
ENSG00000125633
ENSG00000115902
ENSG00000143867
ENSG00000286095
ENSG00000182177
ENSG00000162971
ENSG00000115112
ENSG00000115592
ENSG00000198130
ENSG00000170264
ENSG00000171551
ENSG00000151693
ENSG00000223658
ENSG00000159374
ENSG00000177519
ENSG00000153823
ENSG00000144119
ENSG00000116031
ENSG00000204217
ENSG00000170485
ENSG00000284701
ENSG00000128683
ENSG00000174279
ENSG00000115687
ENSG00000055332
ENSG00000005448
ENSG00000115386
ENSG00000119866
ENSG00000172059
ENSG00000128654
ENSG00000151692
ENSG00000115596
ENSG00000144583
ENSG00000144278
ENSG00000115520
ENSG00000152527
ENSG00000144451
ENSG00000115526
ENSG00000172478
ENSG00000138073
ENSG00000115295
ENSG00000144029
ENSG00000177994
ENSG00000116117
ENSG00000134308
ENSG00000143919
ENSG00000049323
ENSG00000118263
ENSG00000198885
ENSG00000183733
ENSG00000168427
ENSG00000115944
ENSG00000119778
ENSG00000079263
ENSG00000115145
ENSG00000163083
ENSG00000116005
ENSG00000135925
ENSG00000211592
ENSG00000173163
ENSG00000180902
ENSG00000163481
ENSG00000275052
ENSG00000153107
ENSG00000072135
ENSG00000172086
ENSG00000168530
ENSG00000115844
ENSG00000079785
ENSG00000155744
ENSG00000115239
ENSG00000079156
ENSG00000204335
ENSG00000138071
ENSG00000018699
ENSG00000186522
ENSG00000204186
ENSG00000153208
ENSG00000115361
ENSG00000157992
ENSG00000003393
ENSG00000152292
ENSG00000115942
ENSG00000163162
ENSG00000188282
ENSG00000084774
ENSG00000242515
ENSG00000168958
ENSG00000163017
ENSG00000136542
ENSG00000158050
ENSG00000013016
ENSG00000172292
ENSG00000143954
ENSG00000115919
ENSG00000144034
ENSG00000138449
ENSG00000180871
ENSG00000163466
ENSG00000075426
ENSG00000171150
ENSG00000135903
ENSG00000132305
ENSG00000074047
ENSG00000171853
ENSG00000118961
ENSG00000169016
ENSG00000135638
ENSG00000211460
ENSG00000170166
ENSG00000136536
ENSG00000115694
ENSG00000116127
ENSG00000244617
ENSG00000121989
ENSG00000178752
ENSG00000178149
ENSG00000225697
ENSG00000233701
ENSG00000004838
ENSG00000198398
ENSG00000186451
ENSG00000055957
ENSG00000158092
ENSG00000119231
ENSG00000134108
ENSG00000113889
ENSG00000075651
ENSG00000114473
ENSG00000154813
ENSG00000177646
ENSG00000163808
ENSG00000163508
ENSG00000075420
ENSG00000157500
ENSG00000093183
ENSG00000114805
ENSG00000163870
ENSG00000175182
ENSG00000154174
ENSG00000144749
ENSG00000114354
ENSG00000121864
ENSG00000157087
ENSG00000170893
ENSG00000163882
ENSG00000118849
ENSG00000173193
ENSG00000163975
ENSG00000186090
ENSG00000163618
ENSG00000175040
ENSG00000184500
ENSG00000169714
ENSG00000182983
ENSG00000168032
ENSG00000156990
ENSG00000083937
ENSG00000163703
ENSG00000114520
ENSG00000174640
ENSG00000163961
ENSG00000074416
ENSG00000174946
ENSG00000173226
ENSG00000213186
ENSG00000136522
ENSG00000144837
ENSG00000163389
ENSG00000163636
ENSG00000144820
ENSG00000163913
ENSG00000173769
ENSG00000172986
ENSG00000169087
ENSG00000163820
ENSG00000076201
ENSG00000181467
ENSG00000168291
ENSG00000114166
ENSG00000169282
ENSG00000082701
ENSG00000160808
ENSG00000206199
ENSG00000138472
ENSG00000232112
ENSG00000177479
ENSG00000197385
ENSG00000182923
ENSG00000113810
ENSG00000196981
ENSG00000144712
ENSG00000121577
ENSG00000181322
ENSG00000131378
ENSG00000145014
ENSG00000144815
ENSG00000180370
ENSG00000227124
ENSG00000051341
ENSG00000156959
ENSG00000138496
ENSG00000188846
ENSG00000163710
ENSG00000114487
ENSG00000188315
ENSG00000163605
ENSG00000156931
ENSG00000113905
ENSG00000058063
ENSG00000138468
ENSG00000152492
ENSG00000144847
ENSG00000114439
ENSG00000114648
ENSG00000163947
ENSG00000144550
ENSG00000168306
ENSG00000144852
ENSG00000041802
ENSG00000145192
ENSG00000163932
ENSG00000114388
ENSG00000168356
ENSG00000113811
ENSG00000144802
ENSG00000240747
ENSG00000178038
ENSG00000172771
ENSG00000163527
ENSG00000160796
ENSG00000168273
ENSG00000151093
ENSG00000114098
ENSG00000174948
ENSG00000163754
ENSG00000088538
ENSG00000121853
ENSG00000239388
ENSG00000172215
ENSG00000186446
ENSG00000073792
ENSG00000122068
ENSG00000187033
ENSG00000174844
ENSG00000163520
ENSG00000080822
ENSG00000259956
ENSG00000073849
ENSG00000196549
ENSG00000114547
ENSG00000169860
ENSG00000114812
ENSG00000169855
ENSG00000162267
ENSG00000206557
ENSG00000160145
ENSG00000187672
ENSG00000118017
ENSG00000170819
ENSG00000163577
ENSG00000179934
ENSG00000085274
ENSG00000283434
ENSG00000178053
ENSG00000173402
ENSG00000144559
ENSG00000114346
ENSG00000174564
ENSG00000164054
ENSG00000179407
ENSG00000233276
ENSG00000160799
ENSG00000163347
ENSG00000163898
ENSG00000163930
ENSG00000254999
ENSG00000187068
ENSG00000114654
ENSG00000170142
ENSG00000163705
ENSG00000206260
ENSG00000144893
ENSG00000114770
ENSG00000174611
ENSG00000121440
ENSG00000077097
ENSG00000127249
ENSG00000181788
ENSG00000172995
ENSG00000121594
ENSG00000168917
ENSG00000114626
ENSG00000114391
ENSG00000011198
ENSG00000164048
ENSG00000181061
ENSG00000163964
ENSG00000091527
ENSG00000145198
ENSG00000183977
ENSG00000114744
ENSG00000114686
ENSG00000172888
ENSG00000144895
ENSG00000114742
ENSG00000081154
ENSG00000168329
ENSG00000178732
ENSG00000186265
ENSG00000183833
ENSG00000093167
ENSG00000170854
ENSG00000163746
ENSG00000179097
ENSG00000174173
ENSG00000121879
ENSG00000067560
ENSG00000058866
ENSG00000144649
ENSG00000172939
ENSG00000181722
ENSG00000206562
ENSG00000114248
ENSG00000181789
ENSG00000179021
ENSG00000144867
ENSG00000174007
ENSG00000121871
ENSG00000144560
ENSG00000174013
ENSG00000180914
ENSG00000136521
ENSG00000153560
ENSG00000114209
ENSG00000033867
ENSG00000186103
ENSG00000144596
ENSG00000114316
ENSG00000151577
ENSG00000211456
ENSG00000127252
ENSG00000163914
ENSG00000283706
ENSG00000174748
ENSG00000187118
ENSG00000163833
ENSG00000145107
ENSG00000120756
ENSG00000181555
ENSG00000174738
ENSG00000214686
ENSG00000163377
ENSG00000171757
ENSG00000131368
ENSG00000172061
ENSG00000180353
ENSG00000178467
ENSG00000136527
ENSG00000163584
ENSG00000163666
ENSG00000044524
ENSG00000114124
ENSG00000163539
ENSG00000172340
ENSG00000010282
ENSG00000154781
ENSG00000016391
ENSG00000239732
ENSG00000114573
ENSG00000163611
ENSG00000144792
ENSG00000175928
ENSG00000154165
ENSG00000151092
ENSG00000114353
ENSG00000180767
ENSG00000145040
ENSG00000206262
ENSG00000075785
ENSG00000174255
ENSG00000178917
ENSG00000144736
ENSG00000114541
ENSG00000181449
ENSG00000163714
ENSG00000114738
ENSG00000114796
ENSG00000172113
ENSG00000164051
ENSG00000163507
ENSG00000170044
ENSG00000171109
ENSG00000053524
ENSG00000114455
ENSG00000113812
ENSG00000163755
ENSG00000163606
ENSG00000196639
ENSG00000121797
ENSG00000004399
ENSG00000144843
ENSG00000164045
ENSG00000177383
ENSG00000163638
ENSG00000174004
ENSG00000174579
ENSG00000173230
ENSG00000114698
ENSG00000088727
ENSG00000144827
ENSG00000080819
ENSG00000173389
ENSG00000185909
ENSG00000134109
ENSG00000183873
ENSG00000144645
ENSG00000174776
ENSG00000173200
ENSG00000158220
ENSG00000163602
ENSG00000134121
ENSG00000065534
ENSG00000182899
ENSG00000163655
ENSG00000114115
ENSG00000163762
ENSG00000114450
ENSG00000114127
ENSG00000163660
ENSG00000127241
ENSG00000163424
ENSG00000163558
ENSG00000168875
ENSG00000169359
ENSG00000150995
ENSG00000168028
ENSG00000145022
ENSG00000163646
ENSG00000172780
ENSG00000114544
ENSG00000144908
ENSG00000114054
ENSG00000183662
ENSG00000173175
ENSG00000163728
ENSG00000188167
ENSG00000080200
ENSG00000114529
ENSG00000120742
ENSG00000198585
ENSG00000173890
ENSG00000145016
ENSG00000168309
ENSG00000152977
ENSG00000129810
ENSG00000173578
ENSG00000163818
ENSG00000114739
ENSG00000171135
ENSG00000144746
ENSG00000157388
ENSG00000077092
ENSG00000163832
ENSG00000132394
ENSG00000163781
ENSG00000170011
ENSG00000177873
ENSG00000168268
ENSG00000185219
ENSG00000163528
ENSG00000214160
ENSG00000178750
ENSG00000169379
ENSG00000168386
ENSG00000163590
ENSG00000144566
ENSG00000008324
ENSG00000163681
ENSG00000178084
ENSG00000164077
ENSG00000163872
ENSG00000058262
ENSG00000114784
ENSG00000179152
ENSG00000163701
ENSG00000206535
ENSG00000231861
ENSG00000081307
ENSG00000172936
ENSG00000132170
ENSG00000144724
ENSG00000114841
ENSG00000284862
ENSG00000144674
ENSG00000168301
ENSG00000157119
ENSG00000055955
ENSG00000179674
ENSG00000064225
ENSG00000196653
ENSG00000157020
ENSG00000088543
ENSG00000121807
ENSG00000183763
ENSG00000163827
ENSG00000163635
ENSG00000131389
ENSG00000163637
ENSG00000213533
ENSG00000114638
ENSG00000114656
ENSG00000163515
ENSG00000157093
ENSG00000183625
ENSG00000066405
ENSG00000121858
ENSG00000173889
ENSG00000138459
ENSG00000144713
ENSG00000157152
ENSG00000243989
ENSG00000114126
ENSG00000163885
ENSG00000079257
ENSG00000090097
ENSG00000214681
ENSG00000182606
ENSG00000196428
ENSG00000114021
ENSG00000172020
ENSG00000154928
ENSG00000092345
ENSG00000174839
ENSG00000144741
ENSG00000176020
ENSG00000251287
ENSG00000114019
ENSG00000177842
ENSG00000161217
ENSG00000132164
ENSG00000082684
ENSG00000043093
ENSG00000154764
ENSG00000164050
ENSG00000196542
ENSG00000157014
ENSG00000164078
ENSG00000154822
ENSG00000131370
ENSG00000114670
ENSG00000183770
ENSG00000197980
ENSG00000188817
ENSG00000185313
ENSG00000007402
ENSG00000157445
ENSG00000155890
ENSG00000179564
ENSG00000131379
ENSG00000180611
ENSG00000125046
ENSG00000213689
ENSG00000144771
ENSG00000073803
ENSG00000197953
ENSG00000206538
ENSG00000082996
ENSG00000010256
ENSG00000177694
ENSG00000114790
ENSG00000163812
ENSG00000169064
ENSG00000158186
ENSG00000164068
ENSG00000144642
ENSG00000186448
ENSG00000121552
ENSG00000134070
ENSG00000186001
ENSG00000144935
ENSG00000255423
ENSG00000233412
ENSG00000174928
ENSG00000114378
ENSG00000177707
ENSG00000136068
ENSG00000170266
ENSG00000163807
ENSG00000114745
ENSG00000144455
ENSG00000047849
ENSG00000144655
ENSG00000144647
ENSG00000163673
ENSG00000183813
ENSG00000196277
ENSG00000214021
ENSG00000173473
ENSG00000198471
ENSG00000078070
ENSG00000118007
ENSG00000119227
ENSG00000114757
ENSG00000163380
ENSG00000173702
ENSG00000001617
ENSG00000164088
ENSG00000113838
ENSG00000169251
ENSG00000163608
ENSG00000114251
ENSG00000197415
ENSG00000163884
ENSG00000145020
ENSG00000163958
ENSG00000172139
ENSG00000145103
ENSG00000113790
ENSG00000144810
ENSG00000157036
ENSG00000060971
ENSG00000244405
ENSG00000163581
ENSG00000175077
ENSG00000169704
ENSG00000161204
ENSG00000177463
ENSG00000170017
ENSG00000184378
ENSG00000071794
ENSG00000144668
ENSG00000144681
ENSG00000163959
ENSG00000174500
ENSG00000186038
ENSG00000152642
ENSG00000064835
ENSG00000244607
ENSG00000163933
ENSG00000129071
ENSG00000178057
ENSG00000198919
ENSG00000114735
ENSG00000114554
ENSG00000114395
ENSG00000185112
ENSG00000158258
ENSG00000163428
ENSG00000090534
ENSG00000114125
ENSG00000014257
ENSG00000205981
ENSG00000163536
ENSG00000010319
ENSG00000168038
ENSG00000114646
ENSG00000163923
ENSG00000153551
ENSG00000114204
ENSG00000114857
ENSG00000153266
ENSG00000058056
ENSG00000163904
ENSG00000041880
ENSG00000036828
ENSG00000134107
ENSG00000090520
ENSG00000155893
ENSG00000230301
ENSG00000051382
ENSG00000012223
ENSG00000152601
ENSG00000168297
ENSG00000180044
ENSG00000156976
ENSG00000091317
ENSG00000114859
ENSG00000145113
ENSG00000163421
ENSG00000163702
ENSG00000175054
ENSG00000114107
ENSG00000181092
ENSG00000132155
ENSG00000187288
ENSG00000138483
ENSG00000182504
ENSG00000181631
ENSG00000144824
ENSG00000176142
ENSG00000164081
ENSG00000187091
ENSG00000183960
ENSG00000144821
ENSG00000163864
ENSG00000196776
ENSG00000178075
ENSG00000182580
ENSG00000157005
ENSG00000206559
ENSG00000144868
ENSG00000145087
ENSG00000175193
ENSG00000253548
ENSG00000160746
ENSG00000071282
ENSG00000114120
ENSG00000178252
ENSG00000177352
ENSG00000198843
ENSG00000163918
ENSG00000017260
ENSG00000114113
ENSG00000114737
ENSG00000144554
ENSG00000161202
ENSG00000068745
ENSG00000154917
ENSG00000163785
ENSG00000196578
ENSG00000008952
ENSG00000113966
ENSG00000144635
ENSG00000173950
ENSG00000163840
ENSG00000073111
ENSG00000114315
ENSG00000175166
ENSG00000138495
ENSG00000131373
ENSG00000157103
ENSG00000243477
ENSG00000153558
ENSG00000144648
ENSG00000133657
ENSG00000118855
ENSG00000178700
ENSG00000066422
ENSG00000180697
ENSG00000144909
ENSG00000240891
ENSG00000169255
ENSG00000138463
ENSG00000113851
ENSG00000175161
ENSG00000164086
ENSG00000164087
ENSG00000184307
ENSG00000134086
ENSG00000047457
ENSG00000144671
ENSG00000198643
ENSG00000178694
ENSG00000163704
ENSG00000182179
ENSG00000175093
ENSG00000144891
ENSG00000172752
ENSG00000184203
ENSG00000214324
ENSG00000177565
ENSG00000176040
ENSG00000183624
ENSG00000178567
ENSG00000181847
ENSG00000163617
ENSG00000154743
ENSG00000154783
ENSG00000065518
ENSG00000113924
ENSG00000231192
ENSG00000113946
ENSG00000138231
ENSG00000198836
ENSG00000175110
ENSG00000069849
ENSG00000232382
ENSG00000184432
ENSG00000185008
ENSG00000189058
ENSG00000070476
ENSG00000072756
ENSG00000065371
ENSG00000164053
ENSG00000185614
ENSG00000075914
ENSG00000068885
ENSG00000131381
ENSG00000080224
ENSG00000013293
ENSG00000168334
ENSG00000153002
ENSG00000031081
ENSG00000229972
ENSG00000206384
ENSG00000168779
ENSG00000168374
ENSG00000070950
ENSG00000129055
ENSG00000170248
ENSG00000163530
ENSG00000158234
ENSG00000144659
ENSG00000168827
ENSG00000114279
ENSG00000114405
ENSG00000183185
ENSG00000163960
ENSG00000188001
ENSG00000163513
ENSG00000163938
ENSG00000169313
ENSG00000113971
ENSG00000156983
ENSG00000173706
ENSG00000138271
ENSG00000214097
ENSG00000164049
ENSG00000172037
ENSG00000132182
ENSG00000197763
ENSG00000121578
ENSG00000248487
ENSG00000136518
ENSG00000144840
ENSG00000068028
ENSG00000159685
ENSG00000164076
ENSG00000073711
ENSG00000163848
ENSG00000188306
ENSG00000176542
ENSG00000198829
ENSG00000184345
ENSG00000241186
ENSG00000163815
ENSG00000018408
ENSG00000011376
ENSG00000188313
ENSG00000181744
ENSG00000178804
ENSG00000171121
ENSG00000186329
ENSG00000131375
ENSG00000213123
ENSG00000163659
ENSG00000113916
ENSG00000144619
ENSG00000163686
ENSG00000236032
ENSG00000144962
ENSG00000168036
ENSG00000145088
ENSG00000136603
ENSG00000088726
ENSG00000173540
ENSG00000152952
ENSG00000169903
ENSG00000072274
ENSG00000144747
ENSG00000114779
ENSG00000168137
ENSG00000187492
ENSG00000187098
ENSG00000144857
ENSG00000034533
ENSG00000161267
ENSG00000214216
ENSG00000236980
ENSG00000163814
ENSG00000168811
ENSG00000174944
ENSG00000184814
ENSG00000163888
ENSG00000169760
ENSG00000182568
ENSG00000174891
ENSG00000145029
ENSG00000197938
ENSG00000010322
ENSG00000163946
ENSG00000163491
ENSG00000182247
ENSG00000196345
ENSG00000114650
ENSG00000134077
ENSG00000145191
ENSG00000177494
ENSG00000172053
ENSG00000175105
ENSG00000185621
ENSG00000197584
ENSG00000164091
ENSG00000114383
ENSG00000158163
ENSG00000126062
ENSG00000010318
ENSG00000004534
ENSG00000012171
ENSG00000163576
ENSG00000206560
ENSG00000169981
ENSG00000182447
ENSG00000072858
ENSG00000221955
ENSG00000090402
ENSG00000175792
ENSG00000170293
ENSG00000176945
ENSG00000196098
ENSG00000173421
ENSG00000182533
ENSG00000272573
ENSG00000170364
ENSG00000163519
ENSG00000187527
ENSG00000175697
ENSG00000163719
ENSG00000175066
ENSG00000114423
ENSG00000114446
ENSG00000081148
ENSG00000134115
ENSG00000144677
ENSG00000114631
ENSG00000163939
ENSG00000163935
ENSG00000073282
ENSG00000082781
ENSG00000163645
ENSG00000113845
ENSG00000182973
ENSG00000188338
ENSG00000144644
ENSG00000164082
ENSG00000163689
ENSG00000114491
ENSG00000114200
ENSG00000249992
ENSG00000178772
ENSG00000163376
ENSG00000179348
ENSG00000213672
ENSG00000214706
ENSG00000160791
ENSG00000016864
ENSG00000144730
ENSG00000163661
ENSG00000231213
ENSG00000160124
ENSG00000145050
ENSG00000206536
ENSG00000145041
ENSG00000187715
ENSG00000164061
ENSG00000240682
ENSG00000114767
ENSG00000283473
ENSG00000144959
ENSG00000186792
ENSG00000172940
ENSG00000172765
ENSG00000163607
ENSG00000173585
ENSG00000178537
ENSG00000170876
ENSG00000180834
ENSG00000177311
ENSG00000151967
ENSG00000163810
ENSG00000241553
ENSG00000206530
ENSG00000121542
ENSG00000168016
ENSG00000206531
ENSG00000144597
ENSG00000225526
ENSG00000151276
ENSG00000181458
ENSG00000170860
ENSG00000163902
ENSG00000145012
ENSG00000169964
ENSG00000197548
ENSG00000114480
ENSG00000132153
ENSG00000076242
ENSG00000180929
ENSG00000180376
ENSG00000183396
ENSG00000056736
ENSG00000164080
ENSG00000188582
ENSG00000159650
ENSG00000168237
ENSG00000114771
ENSG00000213139
ENSG00000131386
ENSG00000174840
ENSG00000185565
ENSG00000172578
ENSG00000205835
ENSG00000173705
ENSG00000085276
ENSG00000289763
ENSG00000091986
ENSG00000161203
ENSG00000151789
ENSG00000170837
ENSG00000068001
ENSG00000008226
ENSG00000113805
ENSG00000173905
ENSG00000196455
ENSG00000270170
ENSG00000163687
ENSG00000186432
ENSG00000151090
ENSG00000175455
ENSG00000114902
ENSG00000170275
ENSG00000163751
ENSG00000114853
ENSG00000093217
ENSG00000180432
ENSG00000163630
ENSG00000114331
ENSG00000114026
ENSG00000154175
ENSG00000181585
ENSG00000114013
ENSG00000114850
ENSG00000125037
ENSG00000197885
ENSG00000163825
ENSG00000078081
ENSG00000091513
ENSG00000198218
ENSG00000184897
ENSG00000163512
ENSG00000157017
ENSG00000178035
ENSG00000196083
ENSG00000065485
ENSG00000145194
ENSG00000188958
ENSG00000061938
ENSG00000090539
ENSG00000163900
ENSG00000144848
ENSG00000174953
ENSG00000138246
ENSG00000196353
ENSG00000173531
ENSG00000176597
ENSG00000169908
ENSG00000168026
ENSG00000172046
ENSG00000152580
ENSG00000136059
ENSG00000232535
ENSG00000181804
ENSG00000163412
ENSG00000114854
ENSG00000162244
ENSG00000153767
ENSG00000189283
ENSG00000057019
ENSG00000090530
ENSG00000090512
ENSG00000171148
ENSG00000163378
ENSG00000091181
ENSG00000157150
ENSG00000174963
ENSG00000114861
ENSG00000023330
ENSG00000013297
ENSG00000176095
ENSG00000163788
ENSG00000196220
ENSG00000075975
ENSG00000188729
ENSG00000163817
ENSG00000010327
ENSG00000247596
ENSG00000153283
ENSG00000163406
ENSG00000154814
ENSG00000169814
ENSG00000179796
ENSG00000114867
ENSG00000163517
ENSG00000151576
ENSG00000008300
ENSG00000164047
ENSG00000163320
ENSG00000114904
ENSG00000114268
ENSG00000144791
ENSG00000163684
ENSG00000206527
ENSG00000172667
ENSG00000114302
ENSG00000003756
ENSG00000163430
ENSG00000144744
ENSG00000114349
ENSG00000163931
ENSG00000114030
ENSG00000134072
ENSG00000185798
ENSG00000184220
ENSG00000114503
ENSG00000136514
ENSG00000121579
ENSG00000155903
ENSG00000075711
ENSG00000121570
ENSG00000163823
ENSG00000114023
ENSG00000036054
ENSG00000160801
ENSG00000163634
ENSG00000206561
ENSG00000164062
ENSG00000144834
ENSG00000154767
ENSG00000144711
ENSG00000187094
ENSG00000229453
ENSG00000272886
ENSG00000091972
ENSG00000131374
ENSG00000114416
ENSG00000240303
ENSG00000114270
ENSG00000154310
ENSG00000070087
ENSG00000284753
ENSG00000168314
ENSG00000163319
ENSG00000196620
ENSG00000171195
ENSG00000255072
ENSG00000185149
ENSG00000198189
ENSG00000153064
ENSG00000138794
ENSG00000163145
ENSG00000109193
ENSG00000196782
ENSG00000109680
ENSG00000145241
ENSG00000164023
ENSG00000156136
ENSG00000164031
ENSG00000109445
ENSG00000151617
ENSG00000197894
ENSG00000145337
ENSG00000121211
ENSG00000163394
ENSG00000170516
ENSG00000138769
ENSG00000164100
ENSG00000127415
ENSG00000151014
ENSG00000153147
ENSG00000168843
ENSG00000085871
ENSG00000164104
ENSG00000138792
ENSG00000145375
ENSG00000151458
ENSG00000145284
ENSG00000079557
ENSG00000164125
ENSG00000196104
ENSG00000188993
ENSG00000126545
ENSG00000121897
ENSG00000154553
ENSG00000250317
ENSG00000171509
ENSG00000183783
ENSG00000168556
ENSG00000164105
ENSG00000164022
ENSG00000164306
ENSG00000198498
ENSG00000137440
ENSG00000138696
ENSG00000138669
ENSG00000169245
ENSG00000072840
ENSG00000178403
ENSG00000215203
ENSG00000137601
ENSG00000084093
ENSG00000075539
ENSG00000175920
ENSG00000173083
ENSG00000132405
ENSG00000145358
ENSG00000145354
ENSG00000109670
ENSG00000128052
ENSG00000072201
ENSG00000168743
ENSG00000174607
ENSG00000169762
ENSG00000137463
ENSG00000164120
ENSG00000164106
ENSG00000164136
ENSG00000179299
ENSG00000164342
ENSG00000052802
ENSG00000168993
ENSG00000145214
ENSG00000177432
ENSG00000123737
ENSG00000169744
ENSG00000170891
ENSG00000126549
ENSG00000072832
ENSG00000174796
ENSG00000185049
ENSG00000109158
ENSG00000178177
ENSG00000185818
ENSG00000109466
ENSG00000186777
ENSG00000153012
ENSG00000170917
ENSG00000109686
ENSG00000121895
ENSG00000132466
ENSG00000183423
ENSG00000197057
ENSG00000083896
ENSG00000171234
ENSG00000173376
ENSG00000138640
ENSG00000163945
ENSG00000109819
ENSG00000164109
ENSG00000134852
ENSG00000205649
ENSG00000197410
ENSG00000178522
ENSG00000164344
ENSG00000164161
ENSG00000109775
ENSG00000205208
ENSG00000152990
ENSG00000109184
ENSG00000145321
ENSG00000184108
ENSG00000109618
ENSG00000164134
ENSG00000164168
ENSG00000163694
ENSG00000013810
ENSG00000118816
ENSG00000138777
ENSG00000124406
ENSG00000171503
ENSG00000163069
ENSG00000120251
ENSG00000145242
ENSG00000184160
ENSG00000150961
ENSG00000038219
ENSG00000164089
ENSG00000138759
ENSG00000169288
ENSG00000138738
ENSG00000249948
ENSG00000135605
ENSG00000109501
ENSG00000186222
ENSG00000163956
ENSG00000174599
ENSG00000198092
ENSG00000091490
ENSG00000109132
ENSG00000109625
ENSG00000014824
ENSG00000135220
ENSG00000061918
ENSG00000056050
ENSG00000170006
ENSG00000132406
ENSG00000168884
ENSG00000090989
ENSG00000214367
ENSG00000125388
ENSG00000145390
ENSG00000164116
ENSG00000150625
ENSG00000145451
ENSG00000138757
ENSG00000163138
ENSG00000169435
ENSG00000182585
ENSG00000109458
ENSG00000215375
ENSG00000164123
ENSG00000185873
ENSG00000137462
ENSG00000007062
ENSG00000171560
ENSG00000109771
ENSG00000013288
ENSG00000155269
ENSG00000173542
ENSG00000163623
ENSG00000145384
ENSG00000168412
ENSG00000145147
ENSG00000152595
ENSG00000053900
ENSG00000206113
ENSG00000163734
ENSG00000152953
ENSG00000071127
ENSG00000256043
ENSG00000068078
ENSG00000138678
ENSG00000159674
ENSG00000187533
ENSG00000109471
ENSG00000157796
ENSG00000138813
ENSG00000153802
ENSG00000152795
ENSG00000134851
ENSG00000170088
ENSG00000087008
ENSG00000145332
ENSG00000145414
ENSG00000134962
ENSG00000156234
ENSG00000156269
ENSG00000145349
ENSG00000173011
ENSG00000125089
ENSG00000163735
ENSG00000170185
ENSG00000164323
ENSG00000132463
ENSG00000156219
ENSG00000163293
ENSG00000164096
ENSG00000120519
ENSG00000138785
ENSG00000163982
ENSG00000218336
ENSG00000163312
ENSG00000171566
ENSG00000163950
ENSG00000159788
ENSG00000168564
ENSG00000152592
ENSG00000169989
ENSG00000248713
ENSG00000138698
ENSG00000181617
ENSG00000138796
ENSG00000080493
ENSG00000137473
ENSG00000157869
ENSG00000109705
ENSG00000163297
ENSG00000109475
ENSG00000163291
ENSG00000272602
ENSG00000145283
ENSG00000196526
ENSG00000174792
ENSG00000256394
ENSG00000145362
ENSG00000083857
ENSG00000152583
ENSG00000196159
ENSG00000159692
ENSG00000168538
ENSG00000145388
ENSG00000138780
ENSG00000196344
ENSG00000109220
ENSG00000109805
ENSG00000152208
ENSG00000109452
ENSG00000127419
ENSG00000121892
ENSG00000164144
ENSG00000151834
ENSG00000163132
ENSG00000168826
ENSG00000174125
ENSG00000181004
ENSG00000187821
ENSG00000164066
ENSG00000169019
ENSG00000109270
ENSG00000164164
ENSG00000109320
ENSG00000169020
ENSG00000164056
ENSG00000118777
ENSG00000109265
ENSG00000138686
ENSG00000170390
ENSG00000134853
ENSG00000151725
ENSG00000118579
ENSG00000145246
ENSG00000138709
ENSG00000078177
ENSG00000197712
ENSG00000186212
ENSG00000087269
ENSG00000164035
ENSG00000109339
ENSG00000157426
ENSG00000138798
ENSG00000130997
ENSG00000153130
ENSG00000172238
ENSG00000121210
ENSG00000163322
ENSG00000169299
ENSG00000138821
ENSG00000164163
ENSG00000152784
ENSG00000163114
ENSG00000205129
ENSG00000038002
ENSG00000187689
ENSG00000056291
ENSG00000033178
ENSG00000157404
ENSG00000170153
ENSG00000164142
ENSG00000150471
ENSG00000164107
ENSG00000159733
ENSG00000065882
ENSG00000187758
ENSG00000151552
ENSG00000087266
ENSG00000174227
ENSG00000109756
ENSG00000138764
ENSG00000163285
ENSG00000180245
ENSG00000168214
ENSG00000151611
ENSG00000172399
ENSG00000118804
ENSG00000163116
ENSG00000109685
ENSG00000109182
ENSG00000138653
ENSG00000179387
ENSG00000163106
ENSG00000197465
ENSG00000249242
ENSG00000168936
ENSG00000187054
ENSG00000128040
ENSG00000138802
ENSG00000168594
ENSG00000196475
ENSG00000138641
ENSG00000171199
ENSG00000145431
ENSG00000174749
ENSG00000138685
ENSG00000174130
ENSG00000174343
ENSG00000052795
ENSG00000127418
ENSG00000109255
ENSG00000157765
ENSG00000189184
ENSG00000172403
ENSG00000181826
ENSG00000163683
ENSG00000182308
ENSG00000145416
ENSG00000185619
ENSG00000189308
ENSG00000197826
ENSG00000081041
ENSG00000173040
ENSG00000181541
ENSG00000125386
ENSG00000109272
ENSG00000213759
ENSG00000184178
ENSG00000138823
ENSG00000173013
ENSG00000188848
ENSG00000151806
ENSG00000084092
ENSG00000198948
ENSG00000059691
ENSG00000138688
ENSG00000155275
ENSG00000152969
ENSG00000109133
ENSG00000151247
ENSG00000197386
ENSG00000047365
ENSG00000170509
ENSG00000177752
ENSG00000183439
ENSG00000163624
ENSG00000118762
ENSG00000171476
ENSG00000164114
ENSG00000118564
ENSG00000169429
ENSG00000284684
ENSG00000137460
ENSG00000254535
ENSG00000071205
ENSG00000018189
ENSG00000154447
ENSG00000138670
ENSG00000163749
ENSG00000109743
ENSG00000145423
ENSG00000145216
ENSG00000250298
ENSG00000070190
ENSG00000164032
ENSG00000198589
ENSG00000047662
ENSG00000163625
ENSG00000173597
ENSG00000145425
ENSG00000109689
ENSG00000145309
ENSG00000164128
ENSG00000169676
ENSG00000164113
ENSG00000172955
ENSG00000169248
ENSG00000184985
ENSG00000186867
ENSG00000173085
ENSG00000164167
ENSG00000142731
ENSG00000109189
ENSG00000109519
ENSG00000168310
ENSG00000198515
ENSG00000168785
ENSG00000145248
ENSG00000138760
ENSG00000109787
ENSG00000173610
ENSG00000172493
ENSG00000126550
ENSG00000145428
ENSG00000138735
ENSG00000137441
ENSG00000138650
ENSG00000128059
ENSG00000234828
ENSG00000081051
ENSG00000164169
ENSG00000004468
ENSG00000164162
ENSG00000077684
ENSG00000109762
ENSG00000169836
ENSG00000038210
ENSG00000164024
ENSG00000145476
ENSG00000179046
ENSG00000182552
ENSG00000145217
ENSG00000109180
ENSG00000164039
ENSG00000196616
ENSG00000135226
ENSG00000109436
ENSG00000151726
ENSG00000138755
ENSG00000198301
ENSG00000168924
ENSG00000151012
ENSG00000109321
ENSG00000087274
ENSG00000168824
ENSG00000163697
ENSG00000174808
ENSG00000138795
ENSG00000132464
ENSG00000226887
ENSG00000163644
ENSG00000038295
ENSG00000189157
ENSG00000150628
ENSG00000035928
ENSG00000185758
ENSG00000188981
ENSG00000151962
ENSG00000164129
ENSG00000109472
ENSG00000109736
ENSG00000138756
ENSG00000163633
ENSG00000145293
ENSG00000109576
ENSG00000074966
ENSG00000163071
ENSG00000145335
ENSG00000109323
ENSG00000163440
ENSG00000174799
ENSG00000168769
ENSG00000138684
ENSG00000178988
ENSG00000164118
ENSG00000198856
ENSG00000171201
ENSG00000168772
ENSG00000164040
ENSG00000109332
ENSG00000109606
ENSG00000152785
ENSG00000138668
ENSG00000168152
ENSG00000109163
ENSG00000128039
ENSG00000133256
ENSG00000250361
ENSG00000138675
ENSG00000145244
ENSG00000087128
ENSG00000164070
ENSG00000138768
ENSG00000164073
ENSG00000174137
ENSG00000164122
ENSG00000150627
ENSG00000171564
ENSG00000185477
ENSG00000164111
ENSG00000151470
ENSG00000138772
ENSG00000170365
ENSG00000063978
ENSG00000205678
ENSG00000151790
ENSG00000172007
ENSG00000145348
ENSG00000151475
ENSG00000151466
ENSG00000174780
ENSG00000164074
ENSG00000163281
ENSG00000138801
ENSG00000163257
ENSG00000109424
ENSG00000170180
ENSG00000132465
ENSG00000151729
ENSG00000138663
ENSG00000151718
ENSG00000050730
ENSG00000145439
ENSG00000163453
ENSG00000163631
ENSG00000138639
ENSG00000182903
ENSG00000090316
ENSG00000174123
ENSG00000109536
ENSG00000170871
ENSG00000151615
ENSG00000145331
ENSG00000109684
ENSG00000074211
ENSG00000174473
ENSG00000109586
ENSG00000078140
ENSG00000170502
ENSG00000138741
ENSG00000163739
ENSG00000109758
ENSG00000135222
ENSG00000178222
ENSG00000178163
ENSG00000271271
ENSG00000123933
ENSG00000109814
ENSG00000138658
ENSG00000118785
ENSG00000174145
ENSG00000138771
ENSG00000154277
ENSG00000170448
ENSG00000002587
ENSG00000109667
ENSG00000179059
ENSG00000109794
ENSG00000047315
ENSG00000128050
ENSG00000128045
ENSG00000109654
ENSG00000179010
ENSG00000138744
ENSG00000181982
ENSG00000237765
ENSG00000196503
ENSG00000029559
ENSG00000182223
ENSG00000163743
ENSG00000186146
ENSG00000109171
ENSG00000123739
ENSG00000168818
ENSG00000151612
ENSG00000138750
ENSG00000188517
ENSG00000163682
ENSG00000164037
ENSG00000109205
ENSG00000129128
ENSG00000237136
ENSG00000163626
ENSG00000156140
ENSG00000131127
ENSG00000186352
ENSG00000048342
ENSG00000163288
ENSG00000215612
ENSG00000163738
ENSG00000151623
ENSG00000005059
ENSG00000184305
ENSG00000168228
ENSG00000124882
ENSG00000170801
ENSG00000129116
ENSG00000169026
ENSG00000164305
ENSG00000250254
ENSG00000174720
ENSG00000163993
ENSG00000164303
ENSG00000137449
ENSG00000145386
ENSG00000181381
ENSG00000109790
ENSG00000109534
ENSG00000198099
ENSG00000248144
ENSG00000109511
ENSG00000168421
ENSG00000163110
ENSG00000155016
ENSG00000109381
ENSG00000138722
ENSG00000171209
ENSG00000109390
ENSG00000235608
ENSG00000164093
ENSG00000138660
ENSG00000138674
ENSG00000183090
ENSG00000164038
ENSG00000150630
ENSG00000180346
ENSG00000154556
ENSG00000181215
ENSG00000236699
ENSG00000189099
ENSG00000138642
ENSG00000170522
ENSG00000155011
ENSG00000132467
ENSG00000249581
ENSG00000138778
ENSG00000171497
ENSG00000152591
ENSG00000138814
ENSG00000109674
ENSG00000064042
ENSG00000182168
ENSG00000173320
ENSG00000109572
ENSG00000180613
ENSG00000180801
ENSG00000137628
ENSG00000156096
ENSG00000151005
ENSG00000121207
ENSG00000109208
ENSG00000138758
ENSG00000164099
ENSG00000109610
ENSG00000163995
ENSG00000164124
ENSG00000129187
ENSG00000185774
ENSG00000138646
ENSG00000145391
ENSG00000178597
ENSG00000243449
ENSG00000178343
ENSG00000088926
ENSG00000073331
ENSG00000124875
ENSG00000171557
ENSG00000169851
ENSG00000176979
ENSG00000229894
ENSG00000168491
ENSG00000163736
ENSG00000163104
ENSG00000153132
ENSG00000109738
ENSG00000138767
ENSG00000178950
ENSG00000145220
ENSG00000145287
ENSG00000154274
ENSG00000164117
ENSG00000145365
ENSG00000163737
ENSG00000249693
ENSG00000163629
ENSG00000145247
ENSG00000109181
ENSG00000002549
ENSG00000156194
ENSG00000177300
ENSG00000035720
ENSG00000205403
ENSG00000169116
ENSG00000145741
ENSG00000072803
ENSG00000155329
ENSG00000184845
ENSG00000176783
ENSG00000182631
ENSG00000198939
ENSG00000145808
ENSG00000050767
ENSG00000182700
ENSG00000072786
ENSG00000204764
ENSG00000113048
ENSG00000113558
ENSG00000164172
ENSG00000113318
ENSG00000177733
ENSG00000155506
ENSG00000145907
ENSG00000196570
ENSG00000173930
ENSG00000169570
ENSG00000145721
ENSG00000081059
ENSG00000132846
ENSG00000175426
ENSG00000253731
ENSG00000196670
ENSG00000164331
ENSG00000176018
ENSG00000153015
ENSG00000254245
ENSG00000164291
ENSG00000152942
ENSG00000183876
ENSG00000145730
ENSG00000037749
ENSG00000113525
ENSG00000198780
ENSG00000251380
ENSG00000164326
ENSG00000113583
ENSG00000081189
ENSG00000112981
ENSG00000170571
ENSG00000113328
ENSG00000153404
ENSG00000174705
ENSG00000085231
ENSG00000146083
ENSG00000169252
ENSG00000145743
ENSG00000120705
ENSG00000118985
ENSG00000253953
ENSG00000153006
ENSG00000174358
ENSG00000234602
ENSG00000129596
ENSG00000174339
ENSG00000072364
ENSG00000082074
ENSG00000164403
ENSG00000152422
ENSG00000164362
ENSG00000164308
ENSG00000055163
ENSG00000131507
ENSG00000122203
ENSG00000039537
ENSG00000253305
ENSG00000112964
ENSG00000250803
ENSG00000254122
ENSG00000145708
ENSG00000182578
ENSG00000083720
ENSG00000205302
ENSG00000074317
ENSG00000145626
ENSG00000113303
ENSG00000095015
ENSG00000161011
ENSG00000175325
ENSG00000164292
ENSG00000204967
ENSG00000145740
ENSG00000132915
ENSG00000145536
ENSG00000094755
ENSG00000171643
ENSG00000170271
ENSG00000113597
ENSG00000178394
ENSG00000086200
ENSG00000145826
ENSG00000151422
ENSG00000066583
ENSG00000153922
ENSG00000091009
ENSG00000185129
ENSG00000165810
ENSG00000253910
ENSG00000158497
ENSG00000185261
ENSG00000055147
ENSG00000155545
ENSG00000272674
ENSG00000134516
ENSG00000113368
ENSG00000153037
ENSG00000146021
ENSG00000253873
ENSG00000240184
ENSG00000198677
ENSG00000069018
ENSG00000214510
ENSG00000170214
ENSG00000158458
ENSG00000131508
ENSG00000164512
ENSG00000022355
ENSG00000154124
ENSG00000081842
ENSG00000113749
ENSG00000171495
ENSG00000113272
ENSG00000150756
ENSG00000164463
ENSG00000185028
ENSG00000164266
ENSG00000120314
ENSG00000044115
ENSG00000120725
ENSG00000082068
ENSG00000146054
ENSG00000138829
ENSG00000049192
ENSG00000132842
ENSG00000155846
ENSG00000113732
ENSG00000113552
ENSG00000215218
ENSG00000113248
ENSG00000273841
ENSG00000197226
ENSG00000113249
ENSG00000113716
ENSG00000228716
ENSG00000113163
ENSG00000165671
ENSG00000170469
ENSG00000169131
ENSG00000145888
ENSG00000145911
ENSG00000113600
ENSG00000152670
ENSG00000164151
ENSG00000145879
ENSG00000214357
ENSG00000164327
ENSG00000184347
ENSG00000186335
ENSG00000112996
ENSG00000146007
ENSG00000070614
ENSG00000113578
ENSG00000067113
ENSG00000080709
ENSG00000184349
ENSG00000164405
ENSG00000164256
ENSG00000164244
ENSG00000135077
ENSG00000091010
ENSG00000113649
ENSG00000134056
ENSG00000155542
ENSG00000112936
ENSG00000120137
ENSG00000145839
ENSG00000113196
ENSG00000198865
ENSG00000172548
ENSG00000231989
ENSG00000145779
ENSG00000068796
ENSG00000037474
ENSG00000172795
ENSG00000171815
ENSG00000177034
ENSG00000164299
ENSG00000112855
ENSG00000234284
ENSG00000085365
ENSG00000132356
ENSG00000188573
ENSG00000170231
ENSG00000186468
ENSG00000164588
ENSG00000039139
ENSG00000113763
ENSG00000226650
ENSG00000164300
ENSG00000164265
ENSG00000087206
ENSG00000113212
ENSG00000145934
ENSG00000134480
ENSG00000178187
ENSG00000132357
ENSG00000125347
ENSG00000113302
ENSG00000066230
ENSG00000145832
ENSG00000027847
ENSG00000113615
ENSG00000112972
ENSG00000113532
ENSG00000154162
ENSG00000145864
ENSG00000087116
ENSG00000164171
ENSG00000113108
ENSG00000146063
ENSG00000185662
ENSG00000164576
ENSG00000164330
ENSG00000186367
ENSG00000164241
ENSG00000145833
ENSG00000251664
ENSG00000081818
ENSG00000113758
ENSG00000168621
ENSG00000152377
ENSG00000197375
ENSG00000170549
ENSG00000157510
ENSG00000113360
ENSG00000132840
ENSG00000135083
ENSG00000186952
ENSG00000171992
ENSG00000019582
ENSG00000204767
ENSG00000185056
ENSG00000237190
ENSG00000169228
ENSG00000145919
ENSG00000170464
ENSG00000164190
ENSG00000145723
ENSG00000145757
ENSG00000197043
ENSG00000172262
ENSG00000145916
ENSG00000145715
ENSG00000049167
ENSG00000081853
ENSG00000181904
ENSG00000276547
ENSG00000253537
ENSG00000113141
ENSG00000145592
ENSG00000228672
ENSG00000169194
ENSG00000169067
ENSG00000172869
ENSG00000173926
ENSG00000145782
ENSG00000213585
ENSG00000170234
ENSG00000262209
ENSG00000070808
ENSG00000145901
ENSG00000145685
ENSG00000171540
ENSG00000064692
ENSG00000172901
ENSG00000113282
ENSG00000183775
ENSG00000113555
ENSG00000145819
ENSG00000134061
ENSG00000248483
ENSG00000086189
ENSG00000160867
ENSG00000183258
ENSG00000164334
ENSG00000112992
ENSG00000152705
ENSG00000113569
ENSG00000187372
ENSG00000178172
ENSG00000164251
ENSG00000262576
ENSG00000164404
ENSG00000145649
ENSG00000113522
ENSG00000119048
ENSG00000152495
ENSG00000164220
ENSG00000181867
ENSG00000113594
ENSG00000164284
ENSG00000164406
ENSG00000113296
ENSG00000253159
ENSG00000169271
ENSG00000070814
ENSG00000120708
ENSG00000250120
ENSG00000145936
ENSG00000145861
ENSG00000127184
ENSG00000183072
ENSG00000006837
ENSG00000169567
ENSG00000178776
ENSG00000131844
ENSG00000152582
ENSG00000113356
ENSG00000134982
ENSG00000186334
ENSG00000185372
ENSG00000253767
ENSG00000132911
ENSG00000198944
ENSG00000153914
ENSG00000155850
ENSG00000164615
ENSG00000169302
ENSG00000113504
ENSG00000069020
ENSG00000249751
ENSG00000064651
ENSG00000113269
ENSG00000164609
ENSG00000152503
ENSG00000061455
ENSG00000164400
ENSG00000145604
ENSG00000171444
ENSG00000131183
ENSG00000152684
ENSG00000164307
ENSG00000196923
ENSG00000134057
ENSG00000145824
ENSG00000120318
ENSG00000131188
ENSG00000120328
ENSG00000171617
ENSG00000173545
ENSG00000132912
ENSG00000053108
ENSG00000145642
ENSG00000152939
ENSG00000145526
ENSG00000164318
ENSG00000113161
ENSG00000164338
ENSG00000129595
ENSG00000113761
ENSG00000164258
ENSG00000145495
ENSG00000152611
ENSG00000153071
ENSG00000043462
ENSG00000043143
ENSG00000234511
ENSG00000243056
ENSG00000243232
ENSG00000205765
ENSG00000113070
ENSG00000092421
ENSG00000079215
ENSG00000249158
ENSG00000120306
ENSG00000221886
ENSG00000113387
ENSG00000156475
ENSG00000134363
ENSG00000204970
ENSG00000168903
ENSG00000175414
ENSG00000184838
ENSG00000256235
ENSG00000212122
ENSG00000164325
ENSG00000253485
ENSG00000113300
ENSG00000164366
ENSG00000113319
ENSG00000146013
ENSG00000189045
ENSG00000249915
ENSG00000112877
ENSG00000049656
ENSG00000164611
ENSG00000164187
ENSG00000134970
ENSG00000204962
ENSG00000113273
ENSG00000145703
ENSG00000214360
ENSG00000113389
ENSG00000170091
ENSG00000120733
ENSG00000215217
ENSG00000170458
ENSG00000164199
ENSG00000113742
ENSG00000145494
ENSG00000182132
ENSG00000145920
ENSG00000112902
ENSG00000168938
ENSG00000113407
ENSG00000152413
ENSG00000037241
ENSG00000063438
ENSG00000155508
ENSG00000112874
ENSG00000206077
ENSG00000239389
ENSG00000177839
ENSG00000164620
ENSG00000113575
ENSG00000181163
ENSG00000250722
ENSG00000082516
ENSG00000113211
ENSG00000164591
ENSG00000120729
ENSG00000170476
ENSG00000186479
ENSG00000173221
ENSG00000160883
ENSG00000145781
ENSG00000112852
ENSG00000164398
ENSG00000073578
ENSG00000150712
ENSG00000248383
ENSG00000181965
ENSG00000155858
ENSG00000113734
ENSG00000028310
ENSG00000015479
ENSG00000168916
ENSG00000171720
ENSG00000038427
ENSG00000187678
ENSG00000064652
ENSG00000182613
ENSG00000197603
ENSG00000155324
ENSG00000189127
ENSG00000113739
ENSG00000048162
ENSG00000251493
ENSG00000164347
ENSG00000153044
ENSG00000113073
ENSG00000205359
ENSG00000204928
ENSG00000123213
ENSG00000169777
ENSG00000131711
ENSG00000243414
ENSG00000169223
ENSG00000255408
ENSG00000151304
ENSG00000070193
ENSG00000169230
ENSG00000242419
ENSG00000164332
ENSG00000133835
ENSG00000146094
ENSG00000175309
ENSG00000133401
ENSG00000164185
ENSG00000130449
ENSG00000047188
ENSG00000152620
ENSG00000113119
ENSG00000127743
ENSG00000120322
ENSG00000152409
ENSG00000157107
ENSG00000242110
ENSG00000214944
ENSG00000173250
ENSG00000164188
ENSG00000181104
ENSG00000253846
ENSG00000164466
ENSG00000172244
ENSG00000112984
ENSG00000268223
ENSG00000176788
ENSG00000074276
ENSG00000164252
ENSG00000197948
ENSG00000056097
ENSG00000174136
ENSG00000164287
ENSG00000169247
ENSG00000183111
ENSG00000173261
ENSG00000164211
ENSG00000177058
ENSG00000186105
ENSG00000164509
ENSG00000213347
ENSG00000112893
ENSG00000146005
ENSG00000158987
ENSG00000078295
ENSG00000145817
ENSG00000113460
ENSG00000168671
ENSG00000164399
ENSG00000169258
ENSG00000152380
ENSG00000254221
ENSG00000120324
ENSG00000164587
ENSG00000154122
ENSG00000176055
ENSG00000185305
ENSG00000151292
ENSG00000177721
ENSG00000213523
ENSG00000048140
ENSG00000204965
ENSG00000016082
ENSG00000133710
ENSG00000086589
ENSG00000113595
ENSG00000113209
ENSG00000113205
ENSG00000240764
ENSG00000174132
ENSG00000164296
ENSG00000164438
ENSG00000197451
ENSG00000112977
ENSG00000113658
ENSG00000157111
ENSG00000188818
ENSG00000156453
ENSG00000164253
ENSG00000132563
ENSG00000142319
ENSG00000113013
ENSG00000182836
ENSG00000113657
ENSG00000113643
ENSG00000113088
ENSG00000146066
ENSG00000113312
ENSG00000178996
ENSG00000082515
ENSG00000134987
ENSG00000131730
ENSG00000204963
ENSG00000158402
ENSG00000120149
ENSG00000071539
ENSG00000164219
ENSG00000129625
ENSG00000131446
ENSG00000131504
ENSG00000204961
ENSG00000169862
ENSG00000113140
ENSG00000113083
ENSG00000156427
ENSG00000217128
ENSG00000120738
ENSG00000152932
ENSG00000204659
ENSG00000050748
ENSG00000249437
ENSG00000031003
ENSG00000175471
ENSG00000172497
ENSG00000205089
ENSG00000183580
ENSG00000197822
ENSG00000161055
ENSG00000154153
ENSG00000183718
ENSG00000038382
ENSG00000151881
ENSG00000168944
ENSG00000175449
ENSG00000170624
ENSG00000132837
ENSG00000255833
ENSG00000049883
ENSG00000164176
ENSG00000183654
ENSG00000131459
ENSG00000072682
ENSG00000171530
ENSG00000145623
ENSG00000145681
ENSG00000161013
ENSG00000145860
ENSG00000164221
ENSG00000164197
ENSG00000078795
ENSG00000152348
ENSG00000039560
ENSG00000134352
ENSG00000145794
ENSG00000113396
ENSG00000181751
ENSG00000113231
ENSG00000164363
ENSG00000131437
ENSG00000204956
ENSG00000131503
ENSG00000184584
ENSG00000172568
ENSG00000120727
ENSG00000039123
ENSG00000040731
ENSG00000188725
ENSG00000124279
ENSG00000168246
ENSG00000205279
ENSG00000120709
ENSG00000134058
ENSG00000213316
ENSG00000164346
ENSG00000113456
ENSG00000113719
ENSG00000156463
ENSG00000131435
ENSG00000113593
ENSG00000145725
ENSG00000113648
ENSG00000164294
ENSG00000113263
ENSG00000171604
ENSG00000170584
ENSG00000175857
ENSG00000155511
ENSG00000081791
ENSG00000168724
ENSG00000113068
ENSG00000155868
ENSG00000039319
ENSG00000112851
ENSG00000067248
ENSG00000171368
ENSG00000113327
ENSG00000171522
ENSG00000176049
ENSG00000186314
ENSG00000145863
ENSG00000058729
ENSG00000164574
ENSG00000205838
ENSG00000197208
ENSG00000123643
ENSG00000198055
ENSG00000213949
ENSG00000113391
ENSG00000145908
ENSG00000164180
ENSG00000177932
ENSG00000113262
ENSG00000177879
ENSG00000113721
ENSG00000113638
ENSG00000178913
ENSG00000169045
ENSG00000196743
ENSG00000113492
ENSG00000069011
ENSG00000113712
ENSG00000172239
ENSG00000170482
ENSG00000145692
ENSG00000145882
ENSG00000113100
ENSG00000112983
ENSG00000150753
ENSG00000151883
ENSG00000113384
ENSG00000176087
ENSG00000177556
ENSG00000122012
ENSG00000153140
ENSG00000061492
ENSG00000175416
ENSG00000196800
ENSG00000113448
ENSG00000131732
ENSG00000113722
ENSG00000151388
ENSG00000170613
ENSG00000145555
ENSG00000124275
ENSG00000094880
ENSG00000113621
ENSG00000161010
ENSG00000133706
ENSG00000184840
ENSG00000253251
ENSG00000145675
ENSG00000158985
ENSG00000145506
ENSG00000197479
ENSG00000261934
ENSG00000164329
ENSG00000204628
ENSG00000198961
ENSG00000113430
ENSG00000123219
ENSG00000011083
ENSG00000082196
ENSG00000038274
ENSG00000086570
ENSG00000113494
ENSG00000037280
ENSG00000072571
ENSG00000164237
ENSG00000164283
ENSG00000145491
ENSG00000113194
ENSG00000178175
ENSG00000132570
ENSG00000177453
ENSG00000145777
ENSG00000145780
ENSG00000164402
ENSG00000170606
ENSG00000187658
ENSG00000127022
ENSG00000131187
ENSG00000168685
ENSG00000151876
ENSG00000256453
ENSG00000113240
ENSG00000082213
ENSG00000112941
ENSG00000153395
ENSG00000040275
ENSG00000145700
ENSG00000133398
ENSG00000120327
ENSG00000198624
ENSG00000062194
ENSG00000152669
ENSG00000183323
ENSG00000170561
ENSG00000120129
ENSG00000145545
ENSG00000151882
ENSG00000133302
ENSG00000170445
ENSG00000164181
ENSG00000152359
ENSG00000164270
ENSG00000164904
ENSG00000145632
ENSG00000164902
ENSG00000083312
ENSG00000134986
ENSG00000145868
ENSG00000180104
ENSG00000146067
ENSG00000122008
ENSG00000164175
ENSG00000164309
ENSG00000170085
ENSG00000049860
ENSG00000146006
ENSG00000145569
ENSG00000178338
ENSG00000164209
ENSG00000178015
ENSG00000113520
ENSG00000035499
ENSG00000168269
ENSG00000186687
ENSG00000196900
ENSG00000145912
ENSG00000237693
ENSG00000175745
ENSG00000171421
ENSG00000153113
ENSG00000113580
ENSG00000198108
ENSG00000152700
ENSG00000118322
ENSG00000197860
ENSG00000113369
ENSG00000039600
ENSG00000013561
ENSG00000244234
ENSG00000113645
ENSG00000211445
ENSG00000176928
ENSG00000145850
ENSG00000145687
ENSG00000135074
ENSG00000113361
ENSG00000145734
ENSG00000164236
ENSG00000153347
ENSG00000113441
ENSG00000174695
ENSG00000175766
ENSG00000120329
ENSG00000131495
ENSG00000146090
ENSG00000173210
ENSG00000161021
ENSG00000164182
ENSG00000204969
ENSG00000169220
ENSG00000204909
ENSG00000112759
ENSG00000204516
ENSG00000124783
ENSG00000112773
ENSG00000204314
ENSG00000112130
ENSG00000204231
ENSG00000112379
ENSG00000213588
ENSG00000112494
ENSG00000152894
ENSG00000124721
ENSG00000189325
ENSG00000124678
ENSG00000232629
ENSG00000031691
ENSG00000188994
ENSG00000170915
ENSG00000204444
ENSG00000152661
ENSG00000183807
ENSG00000275126
ENSG00000111875
ENSG00000146399
ENSG00000112763
ENSG00000111837
ENSG00000085382
ENSG00000185130
ENSG00000180992
ENSG00000188428
ENSG00000112742
ENSG00000112658
ENSG00000132429
ENSG00000146070
ENSG00000276410
ENSG00000146085
ENSG00000255587
ENSG00000118514
ENSG00000185345
ENSG00000198945
ENSG00000137338
ENSG00000112183
ENSG00000118407
ENSG00000237110
ENSG00000146477
ENSG00000112406
ENSG00000119899
ENSG00000120437
ENSG00000118496
ENSG00000112699
ENSG00000112739
ENSG00000125337
ENSG00000135333
ENSG00000009844
ENSG00000118492
ENSG00000124532
ENSG00000152822
ENSG00000204264
ENSG00000164494
ENSG00000275714
ENSG00000204140
ENSG00000155918
ENSG00000120279
ENSG00000135549
ENSG00000261272
ENSG00000135547
ENSG00000196260
ENSG00000137274
ENSG00000189298
ENSG00000124564
ENSG00000146263
ENSG00000204520
ENSG00000186231
ENSG00000112357
ENSG00000137185
ENSG00000146143
ENSG00000112655
ENSG00000204209
ENSG00000172201
ENSG00000111879
ENSG00000168116
ENSG00000093144
ENSG00000135587
ENSG00000186577
ENSG00000065060
ENSG00000204616
ENSG00000111885
ENSG00000025039
ENSG00000112290
ENSG00000124608
ENSG00000118412
ENSG00000124575
ENSG00000137275
ENSG00000172469
ENSG00000198818
ENSG00000112182
ENSG00000065491
ENSG00000112333
ENSG00000244694
ENSG00000164691
ENSG00000122194
ENSG00000164451
ENSG00000277775
ENSG00000204344
ENSG00000112062
ENSG00000171611
ENSG00000118508
ENSG00000096060
ENSG00000079950
ENSG00000166278
ENSG00000118482
ENSG00000240065
ENSG00000280236
ENSG00000158691
ENSG00000146216
ENSG00000124613
ENSG00000111961
ENSG00000135355
ENSG00000228727
ENSG00000146267
ENSG00000244476
ENSG00000096093
ENSG00000179344
ENSG00000161911
ENSG00000164508
ENSG00000204356
ENSG00000112685
ENSG00000112539
ENSG00000112499
ENSG00000124493
ENSG00000120438
ENSG00000111801
ENSG00000204392
ENSG00000278705
ENSG00000112640
ENSG00000164304
ENSG00000184530
ENSG00000137207
ENSG00000135569
ENSG00000135324
ENSG00000135604
ENSG00000249481
ENSG00000197062
ENSG00000237649
ENSG00000118690
ENSG00000170542
ENSG00000153157
ENSG00000272398
ENSG00000137414
ENSG00000124802
ENSG00000112782
ENSG00000187987
ENSG00000112210
ENSG00000180537
ENSG00000183137
ENSG00000111845
ENSG00000051620
ENSG00000111843
ENSG00000204590
ENSG00000204351
ENSG00000095951
ENSG00000205269
ENSG00000112081
ENSG00000278588
ENSG00000146414
ENSG00000050393
ENSG00000137221
ENSG00000233822
ENSG00000164485
ENSG00000146476
ENSG00000112578
ENSG00000124587
ENSG00000204560
ENSG00000124784
ENSG00000048545
ENSG00000172673
ENSG00000157343
ENSG00000013392
ENSG00000111962
ENSG00000112541
ENSG00000137225
ENSG00000112624
ENSG00000112812
ENSG00000112576
ENSG00000187772
ENSG00000124491
ENSG00000278463
ENSG00000204539
ENSG00000124767
ENSG00000204220
ENSG00000204267
ENSG00000074706
ENSG00000137210
ENSG00000008196
ENSG00000204569
ENSG00000118432
ENSG00000124602
ENSG00000135537
ENSG00000120254
ENSG00000137269
ENSG00000146425
ENSG00000146469
ENSG00000146453
ENSG00000203778
ENSG00000197498
ENSG00000276966
ENSG00000186470
ENSG00000164484
ENSG00000137216
ENSG00000158373
ENSG00000180822
ENSG00000153162
ENSG00000198670
ENSG00000214736
ENSG00000095981
ENSG00000204308
ENSG00000169976
ENSG00000137392
ENSG00000182747
ENSG00000083097
ENSG00000164434
ENSG00000112530
ENSG00000204702
ENSG00000112365
ENSG00000291237
ENSG00000260286
ENSG00000186625
ENSG00000204482
ENSG00000156711
ENSG00000187871
ENSG00000204568
ENSG00000204396
ENSG00000204511
ENSG00000164626
ENSG00000112319
ENSG00000273802
ENSG00000237441
ENSG00000001561
ENSG00000091831
ENSG00000173214
ENSG00000112378
ENSG00000146223
ENSG00000236104
ENSG00000096401
ENSG00000235109
ENSG00000027697
ENSG00000146426
ENSG00000204463
ENSG00000171462
ENSG00000082293
ENSG00000130368
ENSG00000065609
ENSG00000079689
ENSG00000204704
ENSG00000137309
ENSG00000010810
ENSG00000156639
ENSG00000269964
ENSG00000096006
ENSG00000112167
ENSG00000171467
ENSG00000131016
ENSG00000112667
ENSG00000156564
ENSG00000130349
ENSG00000001084
ENSG00000079819
ENSG00000237541
ENSG00000112208
ENSG00000024862
ENSG00000137310
ENSG00000112837
ENSG00000030110
ENSG00000182952
ENSG00000124731
ENSG00000164411
ENSG00000028839
ENSG00000213719
ENSG00000025796
ENSG00000135317
ENSG00000241370
ENSG00000204052
ENSG00000204536
ENSG00000198523
ENSG00000112214
ENSG00000168631
ENSG00000096384
ENSG00000275221
ENSG00000231925
ENSG00000176381
ENSG00000183826
ENSG00000204386
ENSG00000111886
ENSG00000124557
ENSG00000016402
ENSG00000289282
ENSG00000112394
ENSG00000145982
ENSG00000158553
ENSG00000120440
ENSG00000156535
ENSG00000137168
ENSG00000120262
ENSG00000120278
ENSG00000153303
ENSG00000064999
ENSG00000079931
ENSG00000164458
ENSG00000161904
ENSG00000206474
ENSG00000096092
ENSG00000123505
ENSG00000083099
ENSG00000274997
ENSG00000168438
ENSG00000198315
ENSG00000131015
ENSG00000010818
ENSG00000151917
ENSG00000170899
ENSG00000120436
ENSG00000204424
ENSG00000124789
ENSG00000112164
ENSG00000112706
ENSG00000001036
ENSG00000124818
ENSG00000112531
ENSG00000065308
ENSG00000078269
ENSG00000204348
ENSG00000180872
ENSG00000172348
ENSG00000096433
ENSG00000244067
ENSG00000204310
ENSG00000111846
ENSG00000188056
ENSG00000124541
ENSG00000135525
ENSG00000275713
ENSG00000203722
ENSG00000004809
ENSG00000204614
ENSG00000096088
ENSG00000146285
ENSG00000146276
ENSG00000168830
ENSG00000111799
ENSG00000013375
ENSG00000196812
ENSG00000096070
ENSG00000023892
ENSG00000204301
ENSG00000288614
ENSG00000165097
ENSG00000081087
ENSG00000204544
ENSG00000130340
ENSG00000164465
ENSG00000118515
ENSG00000198937
ENSG00000007866
ENSG00000204688
ENSG00000009413
ENSG00000112280
ENSG00000124785
ENSG00000112761
ENSG00000112303
ENSG00000012660
ENSG00000118518
ENSG00000196586
ENSG00000120256
ENSG00000124782
ENSG00000096080
ENSG00000180113
ENSG00000151914
ENSG00000168298
ENSG00000146350
ENSG00000112339
ENSG00000203909
ENSG00000111906
ENSG00000112159
ENSG00000241106
ENSG00000203872
ENSG00000124614
ENSG00000064995
ENSG00000137204
ENSG00000112041
ENSG00000188580
ENSG00000227507
ENSG00000146250
ENSG00000135298
ENSG00000130338
ENSG00000112584
ENSG00000111912
ENSG00000168994
ENSG00000124615
ENSG00000184786
ENSG00000172197
ENSG00000196284
ENSG00000132424
ENSG00000137411
ENSG00000177688
ENSG00000112077
ENSG00000124523
ENSG00000010017
ENSG00000111913
ENSG00000112115
ENSG00000204439
ENSG00000135334
ENSG00000112299
ENSG00000187566
ENSG00000172738
ENSG00000204542
ENSG00000146122
ENSG00000196787
ENSG00000213722
ENSG00000272047
ENSG00000112146
ENSG00000026950
ENSG00000056972
ENSG00000135297
ENSG00000185250
ENSG00000232810
ENSG00000053328
ENSG00000204531
ENSG00000230873
ENSG00000132423
ENSG00000175003
ENSG00000146411
ENSG00000244355
ENSG00000234127
ENSG00000130023
ENSG00000112306
ENSG00000170734
ENSG00000155085
ENSG00000111863
ENSG00000130363
ENSG00000135577
ENSG00000204642
ENSG00000112367
ENSG00000214642
ENSG00000198755
ENSG00000137337
ENSG00000145975
ENSG00000168394
ENSG00000182793
ENSG00000130347
ENSG00000243729
ENSG00000118418
ENSG00000175048
ENSG00000204304
ENSG00000276368
ENSG00000213079
ENSG00000146233
ENSG00000124496
ENSG00000112343
ENSG00000223501
ENSG00000204248
ENSG00000048544
ENSG00000204388
ENSG00000112273
ENSG00000189007
ENSG00000124813
ENSG00000164418
ENSG00000021355
ENSG00000137193
ENSG00000096063
ENSG00000123500
ENSG00000146112
ENSG00000137203
ENSG00000173626
ENSG00000171408
ENSG00000241404
ENSG00000112053
ENSG00000204438
ENSG00000026652
ENSG00000251608
ENSG00000153989
ENSG00000231500
ENSG00000275663
ENSG00000278637
ENSG00000198663
ENSG00000146386
ENSG00000057663
ENSG00000008197
ENSG00000146072
ENSG00000120253
ENSG00000164379
ENSG00000131013
ENSG00000197594
ENSG00000083123
ENSG00000278224
ENSG00000204290
ENSG00000197061
ENSG00000146374
ENSG00000112137
ENSG00000111816
ENSG00000146047
ENSG00000124786
ENSG00000178233
ENSG00000112659
ENSG00000213780
ENSG00000171453
ENSG00000197409
ENSG00000152034
ENSG00000179165
ENSG00000178425
ENSG00000065833
ENSG00000111802
ENSG00000204564
ENSG00000131018
ENSG00000172179
ENSG00000204256
ENSG00000111850
ENSG00000096264
ENSG00000153292
ENSG00000112276
ENSG00000111877
ENSG00000118491
ENSG00000164442
ENSG00000112799
ENSG00000112033
ENSG00000153294
ENSG00000137251
ENSG00000112029
ENSG00000112335
ENSG00000242574
ENSG00000274750
ENSG00000173612
ENSG00000291302
ENSG00000224586
ENSG00000047579
ENSG00000168566
ENSG00000278677
ENSG00000197935
ENSG00000204576
ENSG00000187475
ENSG00000204700
ENSG00000055211
ENSG00000213676
ENSG00000146166
ENSG00000112118
ENSG00000184486
ENSG00000112212
ENSG00000204257
ENSG00000111907
ENSG00000135597
ENSG00000277443
ENSG00000112592
ENSG00000155115
ENSG00000112312
ENSG00000112414
ENSG00000079691
ENSG00000198563
ENSG00000204228
ENSG00000171217
ENSG00000137267
ENSG00000135315
ENSG00000198087
ENSG00000204371
ENSG00000095970
ENSG00000196866
ENSG00000137343
ENSG00000230062
ENSG00000005700
ENSG00000112559
ENSG00000137200
ENSG00000111981
ENSG00000221821
ENSG00000111860
ENSG00000180573
ENSG00000112619
ENSG00000203760
ENSG00000146409
ENSG00000204540
ENSG00000204538
ENSG00000124795
ENSG00000124688
ENSG00000164440
ENSG00000204427
ENSG00000135521
ENSG00000124641
ENSG00000204252
ENSG00000153975
ENSG00000112679
ENSG00000273703
ENSG00000188112
ENSG00000111880
ENSG00000112031
ENSG00000164663
ENSG00000168216
ENSG00000204610
ENSG00000112304
ENSG00000135540
ENSG00000135346
ENSG00000203972
ENSG00000145945
ENSG00000204498
ENSG00000204421
ENSG00000196591
ENSG00000240053
ENSG00000204613
ENSG00000170950
ENSG00000196230
ENSG00000026297
ENSG00000112293
ENSG00000047932
ENSG00000112242
ENSG00000243649
ENSG00000112282
ENSG00000184465
ENSG00000112796
ENSG00000226979
ENSG00000124766
ENSG00000112462
ENSG00000112195
ENSG00000170927
ENSG00000124780
ENSG00000164506
ENSG00000124588
ENSG00000196748
ENSG00000145979
ENSG00000135316
ENSG00000112309
ENSG00000066379
ENSG00000204410
ENSG00000204469
ENSG00000198833
ENSG00000243955
ENSG00000170162
ENSG00000180596
ENSG00000152818
ENSG00000124508
ENSG00000111817
ENSG00000204390
ENSG00000112419
ENSG00000122335
ENSG00000091844
ENSG00000274290
ENSG00000137434
ENSG00000124713
ENSG00000112769
ENSG00000146215
ENSG00000146282
ENSG00000203907
ENSG00000146232
ENSG00000124635
ENSG00000112175
ENSG00000204366
ENSG00000146410
ENSG00000112237
ENSG00000146109
ENSG00000174156
ENSG00000168143
ENSG00000146352
ENSG00000065615
ENSG00000146457
ENSG00000112701
ENSG00000204428
ENSG00000198704
ENSG00000112562
ENSG00000146197
ENSG00000164530
ENSG00000055208
ENSG00000197753
ENSG00000137393
ENSG00000124787
ENSG00000137161
ENSG00000112473
ENSG00000085377
ENSG00000137177
ENSG00000112249
ENSG00000146038
ENSG00000131023
ENSG00000137270
ENSG00000118523
ENSG00000112297
ENSG00000112695
ENSG00000112139
ENSG00000112818
ENSG00000112697
ENSG00000204580
ENSG00000123545
ENSG00000146378
ENSG00000213654
ENSG00000164674
ENSG00000010030
ENSG00000204619
ENSG00000185002
ENSG00000277157
ENSG00000124571
ENSG00000204681
ENSG00000137404
ENSG00000188820
ENSG00000203756
ENSG00000186439
ENSG00000112144
ENSG00000096654
ENSG00000276180
ENSG00000111897
ENSG00000198719
ENSG00000112337
ENSG00000112245
ENSG00000112149
ENSG00000286105
ENSG00000152954
ENSG00000137364
ENSG00000044090
ENSG00000184357
ENSG00000135318
ENSG00000130348
ENSG00000124610
ENSG00000112308
ENSG00000168131
ENSG00000112486
ENSG00000187837
ENSG00000181472
ENSG00000198478
ENSG00000049618
ENSG00000112246
ENSG00000137266
ENSG00000275379
ENSG00000203877
ENSG00000118526
ENSG00000185760
ENSG00000137261
ENSG00000135336
ENSG00000274641
ENSG00000277224
ENSG00000096696
ENSG00000172594
ENSG00000014123
ENSG00000254440
ENSG00000177684
ENSG00000118495
ENSG00000146376
ENSG00000204472
ENSG00000112079
ENSG00000189241
ENSG00000155906
ENSG00000204687
ENSG00000146360
ENSG00000204305
ENSG00000124812
ENSG00000213886
ENSG00000204227
ENSG00000082269
ENSG00000137265
ENSG00000154548
ENSG00000066651
ENSG00000186340
ENSG00000146385
ENSG00000135314
ENSG00000154269
ENSG00000204644
ENSG00000124535
ENSG00000112200
ENSG00000161896
ENSG00000172461
ENSG00000204632
ENSG00000203908
ENSG00000112078
ENSG00000153046
ENSG00000008018
ENSG00000204701
ENSG00000112599
ENSG00000187626
ENSG00000124701
ENSG00000124659
ENSG00000204703
ENSG00000239264
ENSG00000047936
ENSG00000164483
ENSG00000124788
ENSG00000085511
ENSG00000221988
ENSG00000204296
ENSG00000124664
ENSG00000092820
ENSG00000135338
ENSG00000204657
ENSG00000203727
ENSG00000203970
ENSG00000080546
ENSG00000146192
ENSG00000277075
ENSG00000180316
ENSG00000224531
ENSG00000204592
ENSG00000124596
ENSG00000204713
ENSG00000178199
ENSG00000135299
ENSG00000214113
ENSG00000272325
ENSG00000187189
ENSG00000251258
ENSG00000177468
ENSG00000197442
ENSG00000118520
ENSG00000153721
ENSG00000279170
ENSG00000118420
ENSG00000204695
ENSG00000124568
ENSG00000204435
ENSG00000118434
ENSG00000273983
ENSG00000215712
ENSG00000256980
ENSG00000164488
ENSG00000112038
ENSG00000146281
ENSG00000130396
ENSG00000164694
ENSG00000188107
ENSG00000135341
ENSG00000112238
ENSG00000225921
ENSG00000111832
ENSG00000137331
ENSG00000204385
ENSG00000158406
ENSG00000214338
ENSG00000189367
ENSG00000146373
ENSG00000137273
ENSG00000029639
ENSG00000112116
ENSG00000096395
ENSG00000204618
ENSG00000112514
ENSG00000197977
ENSG00000219607
ENSG00000156508
ENSG00000204574
ENSG00000197279
ENSG00000074771
ENSG00000112218
ENSG00000227057
ENSG00000154079
ENSG00000112651
ENSG00000172432
ENSG00000197261
ENSG00000112511
ENSG00000112305
ENSG00000146221
ENSG00000197283
ENSG00000034693
ENSG00000145949
ENSG00000287080
ENSG00000124762
ENSG00000137252
ENSG00000256162
ENSG00000168477
ENSG00000119900
ENSG00000024048
ENSG00000203734
ENSG00000112294
ENSG00000112425
ENSG00000164520
ENSG00000112715
ENSG00000196911
ENSG00000124749
ENSG00000146039
ENSG00000178409
ENSG00000124702
ENSG00000157593
ENSG00000111911
ENSG00000223865
ENSG00000278828
ENSG00000001167
ENSG00000213760
ENSG00000079841
ENSG00000131019
ENSG00000025156
ENSG00000112110
ENSG00000060762
ENSG00000203797
ENSG00000137312
ENSG00000231389
ENSG00000189134
ENSG00000118507
ENSG00000124574
ENSG00000010704
ENSG00000137413
ENSG00000146416
ENSG00000196376
ENSG00000080007
ENSG00000135312
ENSG00000213066
ENSG00000112234
ENSG00000137198
ENSG00000137166
ENSG00000054598
ENSG00000146247
ENSG00000155111
ENSG00000124562
ENSG00000118689
ENSG00000124657
ENSG00000146151
ENSG00000146147
ENSG00000137288
ENSG00000196821
ENSG00000249853
ENSG00000204694
ENSG00000288708
ENSG00000146243
ENSG00000146433
ENSG00000118503
ENSG00000112320
ENSG00000198729
ENSG00000204420
ENSG00000137171
ENSG00000276903
ENSG00000130024
ENSG00000164414
ENSG00000118402
ENSG00000065029
ENSG00000111834
ENSG00000124733
ENSG00000198721
ENSG00000153291
ENSG00000188996
ENSG00000204655
ENSG00000137409
ENSG00000146278
ENSG00000135541
ENSG00000274618
ENSG00000196569
ENSG00000185127
ENSG00000164430
ENSG00000146383
ENSG00000008083
ENSG00000120265
ENSG00000137218
ENSG00000071242
ENSG00000124772
ENSG00000272514
ENSG00000124507
ENSG00000124490
ENSG00000007944
ENSG00000112561
ENSG00000124570
ENSG00000071994
ENSG00000204394
ENSG00000197153
ENSG00000145990
ENSG00000204475
ENSG00000057657
ENSG00000112039
ENSG00000137285
ENSG00000009765
ENSG00000197081
ENSG00000204287
ENSG00000146242
ENSG00000204315
ENSG00000235863
ENSG00000178033
ENSG00000124827
ENSG00000204599
ENSG00000069122
ENSG00000232040
ENSG00000198225
ENSG00000135596
ENSG00000124743
ENSG00000111859
ENSG00000172426
ENSG00000112186
ENSG00000112232
ENSG00000078401
ENSG00000135535
ENSG00000074935
ENSG00000029363
ENSG00000118513
ENSG00000164627
ENSG00000286522
ENSG00000123552
ENSG00000145996
ENSG00000106336
ENSG00000188191
ENSG00000132437
ENSG00000183166
ENSG00000198742
ENSG00000042813
ENSG00000136238
ENSG00000105929
ENSG00000176125
ENSG00000005469
ENSG00000196453
ENSG00000133606
ENSG00000136279
ENSG00000146776
ENSG00000006451
ENSG00000075213
ENSG00000106571
ENSG00000158525
ENSG00000106484
ENSG00000136271
ENSG00000146856
ENSG00000055130
ENSG00000180347
ENSG00000136267
ENSG00000106290
ENSG00000075223
ENSG00000128510
ENSG00000221836
ENSG00000001626
ENSG00000188372
ENSG00000136193
ENSG00000197150
ENSG00000006453
ENSG00000128596
ENSG00000106305
ENSG00000185467
ENSG00000198839
ENSG00000155034
ENSG00000106638
ENSG00000086288
ENSG00000082014
ENSG00000169193
ENSG00000006128
ENSG00000105894
ENSG00000240720
ENSG00000146755
ENSG00000168303
ENSG00000105939
ENSG00000078487
ENSG00000241468
ENSG00000106355
ENSG00000218305
ENSG00000127364
ENSG00000221937
ENSG00000164654
ENSG00000105976
ENSG00000154678
ENSG00000106635
ENSG00000146676
ENSG00000048052
ENSG00000128610
ENSG00000179468
ENSG00000168090
ENSG00000234545
ENSG00000106392
ENSG00000158528
ENSG00000071189
ENSG00000213420
ENSG00000130429
ENSG00000122545
ENSG00000158683
ENSG00000006715
ENSG00000164619
ENSG00000003147
ENSG00000070669
ENSG00000105953
ENSG00000154710
ENSG00000175877
ENSG00000106009
ENSG00000184863
ENSG00000211689
ENSG00000135185
ENSG00000021461
ENSG00000136243
ENSG00000257923
ENSG00000106538
ENSG00000158516
ENSG00000225968
ENSG00000086300
ENSG00000274523
ENSG00000106341
ENSG00000146733
ENSG00000157800
ENSG00000002822
ENSG00000171243
ENSG00000136274
ENSG00000146678
ENSG00000289360
ENSG00000105974
ENSG00000253291
ENSG00000197123
ENSG00000146809
ENSG00000146966
ENSG00000172115
ENSG00000122643
ENSG00000106536
ENSG00000274070
ENSG00000179603
ENSG00000122515
ENSG00000105851
ENSG00000085563
ENSG00000160870
ENSG00000106123
ENSG00000122687
ENSG00000164708
ENSG00000221933
ENSG00000075303
ENSG00000146555
ENSG00000164651
ENSG00000165131
ENSG00000154438
ENSG00000004799
ENSG00000214128
ENSG00000146731
ENSG00000106006
ENSG00000196329
ENSG00000243317
ENSG00000105993
ENSG00000165215
ENSG00000136286
ENSG00000183742
ENSG00000198556
ENSG00000154997
ENSG00000221838
ENSG00000164867
ENSG00000185177
ENSG00000136297
ENSG00000105792
ENSG00000006468
ENSG00000180535
ENSG00000213199
ENSG00000075618
ENSG00000033100
ENSG00000009335
ENSG00000258083
ENSG00000146955
ENSG00000077063
ENSG00000122550
ENSG00000157219
ENSG00000197362
ENSG00000106105
ENSG00000186088
ENSG00000165055
ENSG00000197157
ENSG00000128581
ENSG00000272391
ENSG00000169871
ENSG00000135211
ENSG00000122543
ENSG00000105852
ENSG00000169919
ENSG00000006377
ENSG00000121716
ENSG00000164535
ENSG00000105875
ENSG00000196652
ENSG00000146826
ENSG00000196683
ENSG00000205060
ENSG00000059377
ENSG00000106245
ENSG00000135250
ENSG00000170615
ENSG00000157240
ENSG00000106443
ENSG00000211771
ENSG00000005421
ENSG00000011275
ENSG00000146839
ENSG00000272899
ENSG00000158457
ENSG00000164776
ENSG00000181444
ENSG00000258223
ENSG00000064393
ENSG00000055609
ENSG00000198286
ENSG00000157703
ENSG00000157778
ENSG00000177679
ENSG00000122779
ENSG00000173852
ENSG00000086232
ENSG00000244623
ENSG00000187391
ENSG00000106410
ENSG00000155093
ENSG00000160917
ENSG00000106617
ENSG00000106400
ENSG00000122565
ENSG00000015676
ENSG00000146833
ENSG00000106299
ENSG00000146857
ENSG00000172331
ENSG00000106415
ENSG00000004864
ENSG00000164715
ENSG00000197343
ENSG00000128606
ENSG00000105926
ENSG00000008277
ENSG00000105855
ENSG00000186480
ENSG00000127946
ENSG00000127955
ENSG00000170279
ENSG00000122642
ENSG00000105835
ENSG00000105784
ENSG00000164877
ENSG00000106537
ENSG00000170381
ENSG00000211717
ENSG00000229937
ENSG00000136244
ENSG00000106546
ENSG00000181652
ENSG00000091704
ENSG00000205085
ENSG00000122507
ENSG00000106031
ENSG00000106077
ENSG00000211691
ENSG00000157214
ENSG00000122557
ENSG00000106333
ENSG00000164713
ENSG00000006652
ENSG00000106258
ENSG00000164659
ENSG00000182348
ENSG00000164897
ENSG00000172336
ENSG00000058404
ENSG00000006530
ENSG00000135245
ENSG00000198898
ENSG00000080802
ENSG00000257093
ENSG00000065883
ENSG00000241685
ENSG00000105821
ENSG00000164916
ENSG00000164645
ENSG00000146587
ENSG00000155660
ENSG00000154978
ENSG00000160963
ENSG00000004866
ENSG00000197576
ENSG00000006459
ENSG00000091127
ENSG00000164692
ENSG00000211769
ENSG00000122547
ENSG00000078967
ENSG00000136295
ENSG00000132432
ENSG00000196584
ENSG00000177706
ENSG00000106348
ENSG00000048405
ENSG00000196511
ENSG00000188037
ENSG00000156928
ENSG00000285480
ENSG00000221910
ENSG00000197993
ENSG00000126870
ENSG00000128567
ENSG00000241127
ENSG00000187260
ENSG00000136205
ENSG00000135164
ENSG00000106304
ENSG00000006704
ENSG00000106018
ENSG00000091140
ENSG00000105810
ENSG00000146530
ENSG00000033050
ENSG00000128578
ENSG00000221909
ENSG00000229769
ENSG00000196335
ENSG00000136197
ENSG00000127366
ENSG00000187257
ENSG00000173114
ENSG00000005981
ENSG00000136235
ENSG00000122574
ENSG00000185811
ENSG00000128602
ENSG00000049540
ENSG00000164600
ENSG00000243566
ENSG00000225781
ENSG00000221858
ENSG00000105793
ENSG00000198074
ENSG00000105865
ENSG00000261115
ENSG00000133574
ENSG00000179562
ENSG00000241258
ENSG00000282499
ENSG00000182095
ENSG00000205858
ENSG00000186472
ENSG00000219545
ENSG00000005075
ENSG00000244219
ENSG00000146757
ENSG00000146926
ENSG00000106069
ENSG00000146858
ENSG00000133619
ENSG00000146535
ENSG00000106404
ENSG00000130305
ENSG00000106025
ENSG00000253276
ENSG00000161048
ENSG00000241644
ENSG00000106565
ENSG00000164542
ENSG00000105889
ENSG00000164548
ENSG00000133561
ENSG00000237702
ENSG00000127920
ENSG00000164815
ENSG00000127995
ENSG00000106038
ENSG00000196715
ENSG00000086289
ENSG00000106560
ENSG00000105983
ENSG00000227471
ENSG00000176428
ENSG00000234224
ENSG00000211747
ENSG00000106344
ENSG00000128563
ENSG00000105967
ENSG00000106086
ENSG00000164896
ENSG00000050327
ENSG00000106628
ENSG00000161057
ENSG00000106263
ENSG00000177409
ENSG00000214309
ENSG00000196262
ENSG00000221855
ENSG00000174945
ENSG00000122679
ENSG00000128590
ENSG00000002745
ENSG00000059378
ENSG00000188730
ENSG00000146918
ENSG00000211768
ENSG00000214652
ENSG00000136213
ENSG00000187416
ENSG00000159840
ENSG00000010270
ENSG00000122585
ENSG00000221900
ENSG00000106330
ENSG00000127399
ENSG00000211714
ENSG00000128524
ENSG00000122641
ENSG00000240583
ENSG00000154415
ENSG00000128519
ENSG00000197461
ENSG00000106367
ENSG00000106052
ENSG00000205413
ENSG00000105996
ENSG00000091129
ENSG00000064419
ENSG00000164828
ENSG00000257138
ENSG00000136270
ENSG00000077454
ENSG00000164597
ENSG00000122787
ENSG00000105854
ENSG00000166526
ENSG00000164707
ENSG00000122592
ENSG00000211716
ENSG00000106246
ENSG00000171115
ENSG00000106012
ENSG00000128607
ENSG00000173467
ENSG00000132434
ENSG00000214300
ENSG00000128609
ENSG00000164610
ENSG00000161036
ENSG00000159763
ENSG00000146674
ENSG00000106278
ENSG00000122783
ENSG00000188186
ENSG00000181220
ENSG00000165120
ENSG00000189043
ENSG00000106028
ENSG00000006747
ENSG00000174697
ENSG00000127928
ENSG00000255690
ENSG00000106524
ENSG00000135205
ENSG00000128512
ENSG00000105778
ENSG00000135241
ENSG00000146701
ENSG00000128573
ENSG00000135175
ENSG00000211724
ENSG00000146842
ENSG00000185899
ENSG00000128604
ENSG00000164746
ENSG00000130427
ENSG00000266265
ENSG00000146700
ENSG00000105997
ENSG00000049541
ENSG00000105963
ENSG00000153956
ENSG00000188050
ENSG00000106066
ENSG00000196247
ENSG00000062582
ENSG00000155849
ENSG00000179144
ENSG00000106554
ENSG00000128536
ENSG00000196411
ENSG00000002726
ENSG00000106178
ENSG00000106477
ENSG00000258227
ENSG00000106302
ENSG00000055118
ENSG00000164638
ENSG00000008256
ENSG00000106636
ENSG00000157927
ENSG00000005020
ENSG00000158560
ENSG00000204946
ENSG00000126522
ENSG00000181016
ENSG00000127951
ENSG00000122512
ENSG00000263001
ENSG00000153993
ENSG00000160999
ENSG00000275572
ENSG00000128513
ENSG00000241149
ENSG00000164855
ENSG00000105968
ENSG00000090266
ENSG00000236398
ENSG00000189056
ENSG00000164604
ENSG00000106261
ENSG00000221813
ENSG00000130675
ENSG00000182111
ENSG00000214253
ENSG00000005249
ENSG00000105948
ENSG00000122691
ENSG00000106665
ENSG00000136273
ENSG00000106397
ENSG00000223614
ENSG00000106328
ENSG00000177683
ENSG00000106003
ENSG00000164889
ENSG00000106624
ENSG00000211699
ENSG00000146729
ENSG00000085662
ENSG00000214022
ENSG00000181072
ENSG00000158623
ENSG00000172354
ENSG00000133597
ENSG00000160868
ENSG00000197024
ENSG00000164675
ENSG00000157954
ENSG00000188175
ENSG00000146802
ENSG00000146648
ENSG00000009954
ENSG00000106511
ENSG00000105954
ENSG00000288914
ENSG00000159784
ENSG00000005073
ENSG00000066923
ENSG00000081800
ENSG00000008282
ENSG00000211745
ENSG00000146828
ENSG00000001629
ENSG00000176532
ENSG00000133627
ENSG00000239857
ENSG00000158321
ENSG00000146910
ENSG00000158467
ENSG00000211713
ENSG00000135249
ENSG00000242265
ENSG00000180233
ENSG00000075790
ENSG00000127922
ENSG00000221938
ENSG00000153814
ENSG00000196313
ENSG00000105856
ENSG00000105991
ENSG00000106459
ENSG00000170852
ENSG00000182158
ENSG00000006576
ENSG00000135248
ENSG00000170775
ENSG00000132436
ENSG00000106125
ENSG00000105825
ENSG00000215018
ENSG00000106648
ENSG00000106089
ENSG00000128564
ENSG00000187258
ENSG00000122591
ENSG00000078549
ENSG00000105989
ENSG00000127947
ENSG00000165125
ENSG00000214415
ENSG00000126524
ENSG00000197037
ENSG00000186591
ENSG00000235631
ENSG00000178234
ENSG00000105866
ENSG00000198822
ENSG00000081803
ENSG00000105880
ENSG00000175600
ENSG00000183696
ENSG00000158604
ENSG00000106346
ENSG00000127948
ENSG00000157741
ENSG00000135253
ENSG00000106034
ENSG00000172209
ENSG00000127377
ENSG00000122678
ENSG00000105849
ENSG00000164898
ENSG00000288634
ENSG00000106236
ENSG00000135269
ENSG00000197093
ENSG00000205903
ENSG00000221866
ENSG00000136240
ENSG00000146540
ENSG00000006634
ENSG00000122584
ENSG00000157212
ENSG00000106327
ENSG00000105887
ENSG00000164532
ENSG00000004846
ENSG00000127362
ENSG00000146618
ENSG00000157259
ENSG00000222011
ENSG00000164744
ENSG00000106100
ENSG00000131558
ENSG00000164850
ENSG00000122786
ENSG00000204947
ENSG00000164818
ENSG00000189143
ENSG00000178397
ENSG00000170265
ENSG00000106366
ENSG00000127990
ENSG00000160862
ENSG00000165076
ENSG00000073067
ENSG00000130226
ENSG00000004948
ENSG00000106144
ENSG00000184903
ENSG00000184408
ENSG00000170260
ENSG00000166924
ENSG00000213413
ENSG00000185290
ENSG00000243335
ENSG00000106605
ENSG00000233306
ENSG00000127914
ENSG00000105877
ENSG00000090263
ENSG00000128534
ENSG00000122778
ENSG00000004766
ENSG00000127980
ENSG00000205356
ENSG00000106603
ENSG00000198039
ENSG00000164500
ENSG00000164603
ENSG00000106013
ENSG00000205307
ENSG00000050344
ENSG00000006625
ENSG00000146592
ENSG00000164778
ENSG00000071243
ENSG00000136261
ENSG00000164849
ENSG00000164880
ENSG00000213215
ENSG00000106331
ENSG00000105982
ENSG00000127952
ENSG00000005483
ENSG00000196456
ENSG00000289760
ENSG00000157224
ENSG00000239789
ENSG00000106351
ENSG00000106070
ENSG00000135218
ENSG00000106462
ENSG00000006606
ENSG00000164690
ENSG00000236609
ENSG00000146904
ENSG00000211695
ENSG00000160813
ENSG00000155561
ENSG00000133612
ENSG00000253188
ENSG00000106608
ENSG00000058091
ENSG00000106153
ENSG00000204983
ENSG00000215045
ENSG00000164742
ENSG00000164543
ENSG00000211715
ENSG00000128585
ENSG00000277149
ENSG00000106479
ENSG00000106588
ENSG00000106384
ENSG00000170632
ENSG00000242802
ENSG00000173452
ENSG00000106633
ENSG00000187546
ENSG00000146834
ENSG00000236279
ENSG00000178826
ENSG00000171130
ENSG00000185955
ENSG00000283128
ENSG00000234444
ENSG00000106266
ENSG00000179869
ENSG00000213462
ENSG00000105971
ENSG00000128591
ENSG00000077080
ENSG00000009950
ENSG00000164853
ENSG00000214102
ENSG00000019991
ENSG00000170027
ENSG00000106244
ENSG00000005486
ENSG00000187037
ENSG00000106541
ENSG00000174469
ENSG00000288608
ENSG00000135272
ENSG00000091128
ENSG00000227191
ENSG00000157764
ENSG00000170807
ENSG00000189077
ENSG00000106483
ENSG00000157680
ENSG00000091136
ENSG00000086730
ENSG00000087077
ENSG00000218823
ENSG00000122566
ENSG00000004059
ENSG00000106078
ENSG00000013374
ENSG00000127993
ENSG00000106591
ENSG00000002746
ENSG00000189320
ENSG00000106268
ENSG00000106128
ENSG00000106049
ENSG00000224940
ENSG00000146963
ENSG00000075142
ENSG00000091732
ENSG00000106080
ENSG00000105819
ENSG00000106460
ENSG00000160991
ENSG00000170419
ENSG00000166925
ENSG00000165171
ENSG00000180354
ENSG00000071462
ENSG00000136237
ENSG00000091138
ENSG00000152926
ENSG00000164885
ENSG00000001631
ENSG00000196937
ENSG00000091137
ENSG00000173041
ENSG00000001630
ENSG00000106436
ENSG00000214960
ENSG00000129103
ENSG00000198874
ENSG00000240204
ENSG00000106211
ENSG00000221989
ENSG00000077800
ENSG00000117868
ENSG00000176410
ENSG00000005108
ENSG00000176402
ENSG00000169894
ENSG00000166448
ENSG00000237254
ENSG00000166529
ENSG00000128594
ENSG00000169876
ENSG00000164647
ENSG00000087085
ENSG00000213203
ENSG00000106609
ENSG00000106631
ENSG00000136231
ENSG00000128617
ENSG00000146576
ENSG00000213265
ENSG00000136250
ENSG00000253293
ENSG00000087087
ENSG00000164649
ENSG00000240230
ENSG00000070882
ENSG00000146859
ENSG00000161040
ENSG00000205277
ENSG00000005471
ENSG00000002933
ENSG00000196636
ENSG00000164900
ENSG00000188732
ENSG00000178381
ENSG00000197008
ENSG00000197448
ENSG00000153790
ENSG00000146830
ENSG00000075624
ENSG00000160908
ENSG00000106682
ENSG00000078053
ENSG00000085514
ENSG00000157999
ENSG00000015520
ENSG00000136280
ENSG00000105829
ENSG00000257335
ENSG00000166508
ENSG00000160993
ENSG00000155530
ENSG00000078399
ENSG00000105879
ENSG00000011426
ENSG00000167011
ENSG00000127412
ENSG00000166997
ENSG00000146909
ENSG00000106004
ENSG00000136247
ENSG00000128595
ENSG00000106683
ENSG00000188883
ENSG00000106113
ENSG00000091073
ENSG00000106399
ENSG00000008311
ENSG00000211770
ENSG00000127989
ENSG00000185274
ENSG00000286075
ENSG00000106615
ENSG00000198517
ENSG00000198420
ENSG00000169902
ENSG00000105928
ENSG00000188763
ENSG00000178665
ENSG00000196367
ENSG00000164631
ENSG00000248767
ENSG00000127954
ENSG00000104522
ENSG00000147364
ENSG00000104381
ENSG00000158863
ENSG00000187954
ENSG00000076554
ENSG00000181690
ENSG00000104219
ENSG00000174417
ENSG00000147535
ENSG00000197265
ENSG00000085788
ENSG00000179041
ENSG00000147804
ENSG00000104537
ENSG00000172733
ENSG00000178896
ENSG00000082556
ENSG00000164683
ENSG00000147432
ENSG00000165061
ENSG00000003987
ENSG00000167653
ENSG00000176623
ENSG00000083307
ENSG00000197140
ENSG00000187735
ENSG00000178538
ENSG00000170323
ENSG00000185803
ENSG00000164825
ENSG00000104723
ENSG00000147789
ENSG00000169490
ENSG00000123124
ENSG00000129295
ENSG00000121005
ENSG00000172748
ENSG00000147465
ENSG00000147454
ENSG00000104320
ENSG00000226430
ENSG00000136999
ENSG00000104218
ENSG00000147601
ENSG00000172172
ENSG00000042832
ENSG00000214050
ENSG00000261236
ENSG00000198010
ENSG00000235173
ENSG00000134014
ENSG00000167910
ENSG00000212993
ENSG00000134013
ENSG00000147419
ENSG00000123908
ENSG00000168490
ENSG00000137573
ENSG00000160949
ENSG00000205002
ENSG00000147408
ENSG00000164949
ENSG00000104432
ENSG00000241852
ENSG00000155099
ENSG00000261587
ENSG00000131931
ENSG00000147576
ENSG00000168077
ENSG00000133731
ENSG00000167904
ENSG00000181790
ENSG00000147316
ENSG00000104691
ENSG00000137547
ENSG00000165071
ENSG00000104518
ENSG00000104290
ENSG00000147324
ENSG00000137575
ENSG00000129691
ENSG00000104228
ENSG00000184156
ENSG00000179698
ENSG00000176209
ENSG00000234616
ENSG00000156795
ENSG00000176571
ENSG00000036448
ENSG00000147573
ENSG00000121022
ENSG00000261787
ENSG00000197217
ENSG00000156509
ENSG00000070718
ENSG00000104325
ENSG00000185942
ENSG00000136573
ENSG00000046889
ENSG00000129292
ENSG00000120903
ENSG00000198363
ENSG00000131203
ENSG00000104450
ENSG00000183779
ENSG00000160973
ENSG00000156172
ENSG00000177459
ENSG00000104472
ENSG00000003989
ENSG00000175606
ENSG00000155897
ENSG00000160959
ENSG00000159167
ENSG00000022567
ENSG00000147669
ENSG00000104490
ENSG00000104361
ENSG00000156006
ENSG00000288611
ENSG00000164796
ENSG00000147443
ENSG00000184374
ENSG00000154319
ENSG00000104447
ENSG00000121039
ENSG00000147459
ENSG00000147439
ENSG00000104415
ENSG00000156831
ENSG00000104738
ENSG00000123119
ENSG00000176731
ENSG00000168081
ENSG00000104435
ENSG00000175895
ENSG00000104679
ENSG00000177669
ENSG00000179091
ENSG00000104517
ENSG00000104341
ENSG00000120910
ENSG00000104343
ENSG00000164983
ENSG00000076641
ENSG00000165102
ENSG00000104413
ENSG00000182674
ENSG00000156011
ENSG00000181195
ENSG00000157168
ENSG00000104763
ENSG00000170786
ENSG00000104442
ENSG00000104695
ENSG00000164816
ENSG00000185053
ENSG00000172728
ENSG00000155087
ENSG00000147485
ENSG00000069206
ENSG00000164938
ENSG00000165066
ENSG00000160886
ENSG00000183638
ENSG00000034677
ENSG00000253117
ENSG00000133863
ENSG00000168172
ENSG00000198169
ENSG00000170619
ENSG00000091879
ENSG00000160882
ENSG00000147606
ENSG00000147724
ENSG00000147677
ENSG00000133740
ENSG00000183665
ENSG00000181135
ENSG00000179142
ENSG00000169154
ENSG00000133874
ENSG00000198576
ENSG00000177570
ENSG00000213563
ENSG00000205884
ENSG00000134028
ENSG00000078674
ENSG00000104760
ENSG00000158806
ENSG00000104221
ENSG00000157110
ENSG00000184647
ENSG00000171316
ENSG00000147613
ENSG00000104356
ENSG00000172167
ENSG00000165046
ENSG00000180053
ENSG00000104660
ENSG00000104408
ENSG00000265817
ENSG00000168522
ENSG00000164944
ENSG00000147509
ENSG00000178860
ENSG00000183309
ENSG00000253729
ENSG00000185900
ENSG00000147533
ENSG00000197416
ENSG00000175445
ENSG00000156467
ENSG00000277586
ENSG00000205268
ENSG00000175305
ENSG00000173530
ENSG00000221869
ENSG00000147687
ENSG00000147421
ENSG00000171056
ENSG00000169398
ENSG00000183117
ENSG00000147592
ENSG00000105339
ENSG00000147647
ENSG00000164879
ENSG00000147588
ENSG00000221914
ENSG00000261678
ENSG00000154359
ENSG00000156687
ENSG00000156170
ENSG00000215114
ENSG00000048392
ENSG00000178814
ENSG00000167034
ENSG00000104299
ENSG00000167632
ENSG00000147596
ENSG00000168079
ENSG00000198042
ENSG00000186918
ENSG00000156787
ENSG00000064313
ENSG00000147457
ENSG00000120963
ENSG00000104722
ENSG00000156471
ENSG00000104332
ENSG00000197892
ENSG00000164961
ENSG00000104499
ENSG00000066827
ENSG00000156103
ENSG00000104626
ENSG00000186106
ENSG00000196378
ENSG00000078668
ENSG00000164736
ENSG00000168078
ENSG00000198846
ENSG00000175324
ENSG00000147570
ENSG00000155926
ENSG00000250571
ENSG00000176406
ENSG00000261150
ENSG00000132297
ENSG00000185730
ENSG00000167702
ENSG00000147437
ENSG00000008988
ENSG00000104369
ENSG00000164758
ENSG00000197858
ENSG00000176907
ENSG00000078579
ENSG00000120533
ENSG00000129422
ENSG00000079102
ENSG00000172817
ENSG00000104427
ENSG00000167656
ENSG00000147536
ENSG00000158941
ENSG00000277494
ENSG00000187840
ENSG00000104419
ENSG00000164823
ENSG00000164953
ENSG00000221818
ENSG00000079459
ENSG00000020181
ENSG00000155970
ENSG00000254093
ENSG00000133878
ENSG00000120526
ENSG00000197363
ENSG00000131773
ENSG00000168481
ENSG00000104267
ENSG00000180828
ENSG00000255181
ENSG00000179832
ENSG00000182197
ENSG00000182759
ENSG00000179950
ENSG00000154582
ENSG00000047249
ENSG00000147416
ENSG00000104205
ENSG00000126233
ENSG00000171320
ENSG00000155097
ENSG00000184661
ENSG00000091656
ENSG00000164754
ENSG00000034239
ENSG00000153310
ENSG00000104412
ENSG00000137563
ENSG00000085719
ENSG00000132561
ENSG00000104324
ENSG00000164830
ENSG00000171033
ENSG00000180155
ENSG00000176595
ENSG00000180190
ENSG00000205883
ENSG00000147526
ENSG00000147676
ENSG00000291309
ENSG00000179632
ENSG00000175806
ENSG00000188778
ENSG00000186583
ENSG00000137571
ENSG00000205189
ENSG00000014164
ENSG00000203499
ENSG00000180543
ENSG00000155096
ENSG00000240694
ENSG00000176956
ENSG00000205186
ENSG00000253598
ENSG00000067167
ENSG00000164929
ENSG00000174429
ENSG00000173137
ENSG00000104331
ENSG00000173281
ENSG00000178719
ENSG00000165084
ENSG00000147614
ENSG00000165078
ENSG00000286131
ENSG00000169122
ENSG00000154589
ENSG00000168546
ENSG00000173273
ENSG00000260428
ENSG00000254402
ENSG00000164893
ENSG00000189376
ENSG00000132549
ENSG00000214954
ENSG00000275591
ENSG00000160948
ENSG00000274443
ENSG00000120885
ENSG00000178460
ENSG00000137574
ENSG00000168300
ENSG00000104365
ENSG00000164695
ENSG00000178685
ENSG00000156735
ENSG00000035681
ENSG00000181085
ENSG00000178764
ENSG00000253250
ENSG00000168487
ENSG00000147571
ENSG00000120913
ENSG00000120896
ENSG00000197275
ENSG00000164822
ENSG00000164749
ENSG00000183808
ENSG00000104643
ENSG00000147684
ENSG00000215262
ENSG00000147649
ENSG00000167701
ENSG00000175946
ENSG00000164821
ENSG00000147586
ENSG00000180921
ENSG00000147481
ENSG00000066777
ENSG00000161016
ENSG00000136982
ENSG00000164930
ENSG00000136997
ENSG00000164841
ENSG00000120925
ENSG00000036565
ENSG00000104524
ENSG00000171045
ENSG00000168453
ENSG00000104312
ENSG00000147689
ENSG00000187955
ENSG00000178125
ENSG00000104371
ENSG00000206579
ENSG00000164743
ENSG00000179526
ENSG00000040341
ENSG00000172680
ENSG00000169495
ENSG00000132294
ENSG00000077782
ENSG00000155792
ENSG00000147548
ENSG00000184428
ENSG00000156804
ENSG00000029534
ENSG00000104368
ENSG00000147488
ENSG00000133742
ENSG00000176566
ENSG00000104671
ENSG00000169085
ENSG00000147679
ENSG00000164764
ENSG00000182372
ENSG00000164935
ENSG00000196150
ENSG00000156675
ENSG00000153317
ENSG00000169427
ENSG00000104549
ENSG00000140396
ENSG00000164941
ENSG00000130227
ENSG00000158856
ENSG00000008513
ENSG00000181638
ENSG00000176853
ENSG00000185189
ENSG00000168575
ENSG00000155090
ENSG00000188676
ENSG00000175073
ENSG00000133739
ENSG00000164951
ENSG00000275074
ENSG00000184489
ENSG00000134020
ENSG00000164684
ENSG00000196711
ENSG00000158106
ENSG00000147654
ENSG00000155189
ENSG00000155975
ENSG00000164687
ENSG00000120907
ENSG00000173334
ENSG00000185697
ENSG00000180938
ENSG00000291317
ENSG00000156466
ENSG00000164756
ENSG00000104613
ENSG00000023287
ENSG00000104714
ENSG00000185000
ENSG00000172164
ENSG00000156486
ENSG00000205882
ENSG00000171060
ENSG00000104756
ENSG00000171428
ENSG00000179886
ENSG00000164741
ENSG00000147642
ENSG00000221947
ENSG00000170791
ENSG00000226807
ENSG00000104611
ENSG00000136574
ENSG00000120992
ENSG00000250305
ENSG00000169946
ENSG00000132554
ENSG00000205133
ENSG00000120889
ENSG00000254087
ENSG00000104728
ENSG00000197353
ENSG00000164733
ENSG00000204882
ENSG00000015592
ENSG00000136986
ENSG00000169436
ENSG00000164920
ENSG00000070756
ENSG00000180694
ENSG00000147471
ENSG00000174226
ENSG00000275342
ENSG00000079112
ENSG00000164933
ENSG00000154328
ENSG00000182307
ENSG00000147475
ENSG00000283992
ENSG00000158815
ENSG00000154188
ENSG00000061337
ENSG00000184672
ENSG00000092964
ENSG00000253958
ENSG00000158669
ENSG00000147650
ENSG00000170961
ENSG00000019549
ENSG00000188343
ENSG00000137558
ENSG00000171044
ENSG00000170873
ENSG00000130193
ENSG00000156482
ENSG00000164932
ENSG00000165156
ENSG00000185015
ENSG00000165392
ENSG00000042980
ENSG00000167700
ENSG00000168495
ENSG00000178209
ENSG00000189233
ENSG00000129696
ENSG00000120899
ENSG00000066855
ENSG00000205038
ENSG00000170881
ENSG00000261667
ENSG00000160957
ENSG00000104231
ENSG00000147604
ENSG00000104313
ENSG00000104755
ENSG00000137561
ENSG00000133872
ENSG00000164794
ENSG00000136960
ENSG00000164924
ENSG00000104388
ENSG00000155100
ENSG00000104689
ENSG00000253457
ENSG00000214814
ENSG00000083168
ENSG00000104213
ENSG00000169139
ENSG00000164751
ENSG00000177182
ENSG00000164761
ENSG00000147655
ENSG00000120875
ENSG00000185728
ENSG00000147799
ENSG00000197181
ENSG00000291316
ENSG00000147813
ENSG00000170289
ENSG00000180900
ENSG00000168476
ENSG00000104687
ENSG00000132541
ENSG00000147697
ENSG00000071894
ENSG00000104375
ENSG00000204839
ENSG00000104237
ENSG00000104529
ENSG00000012232
ENSG00000164919
ENSG00000169499
ENSG00000160932
ENSG00000173535
ENSG00000168484
ENSG00000188877
ENSG00000156469
ENSG00000179388
ENSG00000156162
ENSG00000170631
ENSG00000038945
ENSG00000104635
ENSG00000008853
ENSG00000164808
ENSG00000104497
ENSG00000168619
ENSG00000182325
ENSG00000169439
ENSG00000168672
ENSG00000147434
ENSG00000168615
ENSG00000164934
ENSG00000156802
ENSG00000198791
ENSG00000104327
ENSG00000104321
ENSG00000185122
ENSG00000120915
ENSG00000104765
ENSG00000070501
ENSG00000168333
ENSG00000160972
ENSG00000196116
ENSG00000196814
ENSG00000188394
ENSG00000160349
ENSG00000260220
ENSG00000106723
ENSG00000160446
ENSG00000107201
ENSG00000136840
ENSG00000056586
ENSG00000095261
ENSG00000119402
ENSG00000148308
ENSG00000085265
ENSG00000165688
ENSG00000157693
ENSG00000158122
ENSG00000148219
ENSG00000188386
ENSG00000165118
ENSG00000086065
ENSG00000136848
ENSG00000148335
ENSG00000165695
ENSG00000050555
ENSG00000196597
ENSG00000137142
ENSG00000173679
ENSG00000023318
ENSG00000086102
ENSG00000135046
ENSG00000137145
ENSG00000171159
ENSG00000122728
ENSG00000122694
ENSG00000180071
ENSG00000147912
ENSG00000130635
ENSG00000119333
ENSG00000184995
ENSG00000119321
ENSG00000186130
ENSG00000148331
ENSG00000136867
ENSG00000185681
ENSG00000155833
ENSG00000136908
ENSG00000107020
ENSG00000106948
ENSG00000205143
ENSG00000177239
ENSG00000197958
ENSG00000196422
ENSG00000106780
ENSG00000136819
ENSG00000119408
ENSG00000168828
ENSG00000120210
ENSG00000204930
ENSG00000196092
ENSG00000119392
ENSG00000130560
ENSG00000106692
ENSG00000204612
ENSG00000175287
ENSG00000135047
ENSG00000106799
ENSG00000165060
ENSG00000136931
ENSG00000165115
ENSG00000160293
ENSG00000153714
ENSG00000167136
ENSG00000070159
ENSG00000107187
ENSG00000136856
ENSG00000107371
ENSG00000107295
ENSG00000188710
ENSG00000136868
ENSG00000106785
ENSG00000106689
ENSG00000196358
ENSG00000130045
ENSG00000177076
ENSG00000136827
ENSG00000107331
ENSG00000095370
ENSG00000171169
ENSG00000165233
ENSG00000136950
ENSG00000164967
ENSG00000176386
ENSG00000148123
ENSG00000260230
ENSG00000160325
ENSG00000165238
ENSG00000214042
ENSG00000137080
ENSG00000135052
ENSG00000056558
ENSG00000137094
ENSG00000148143
ENSG00000198680
ENSG00000177992
ENSG00000186943
ENSG00000148288
ENSG00000119471
ENSG00000106701
ENSG00000175164
ENSG00000165119
ENSG00000188566
ENSG00000155876
ENSG00000165661
ENSG00000123454
ENSG00000136933
ENSG00000204246
ENSG00000137040
ENSG00000148057
ENSG00000086061
ENSG00000136918
ENSG00000119335
ENSG00000148120
ENSG00000081386
ENSG00000044574
ENSG00000106803
ENSG00000095321
ENSG00000159899
ENSG00000187616
ENSG00000212864
ENSG00000278889
ENSG00000168913
ENSG00000155875
ENSG00000137055
ENSG00000107185
ENSG00000137033
ENSG00000165091
ENSG00000196781
ENSG00000119326
ENSG00000177125
ENSG00000177984
ENSG00000165698
ENSG00000127083
ENSG00000165181
ENSG00000165202
ENSG00000155158
ENSG00000165269
ENSG00000235453
ENSG00000131669
ENSG00000147869
ENSG00000167103
ENSG00000135045
ENSG00000168795
ENSG00000160447
ENSG00000198121
ENSG00000154330
ENSG00000148303
ENSG00000135002
ENSG00000136839
ENSG00000095380
ENSG00000148341
ENSG00000136834
ENSG00000277556
ENSG00000136928
ENSG00000136936
ENSG00000106853
ENSG00000165023
ENSG00000241697
ENSG00000168263
ENSG00000148386
ENSG00000095209
ENSG00000148229
ENSG00000228083
ENSG00000187186
ENSG00000228278
ENSG00000106823
ENSG00000119508
ENSG00000188921
ENSG00000187003
ENSG00000137074
ENSG00000171448
ENSG00000130714
ENSG00000148357
ENSG00000167110
ENSG00000107263
ENSG00000148019
ENSG00000167094
ENSG00000044459
ENSG00000221829
ENSG00000130558
ENSG00000164978
ENSG00000119401
ENSG00000197070
ENSG00000187753
ENSG00000160345
ENSG00000130711
ENSG00000177047
ENSG00000137101
ENSG00000147853
ENSG00000165006
ENSG00000165188
ENSG00000178031
ENSG00000174038
ENSG00000198917
ENSG00000188229
ENSG00000148082
ENSG00000170681
ENSG00000120156
ENSG00000137098
ENSG00000136813
ENSG00000107140
ENSG00000122741
ENSG00000137103
ENSG00000165219
ENSG00000148153
ENSG00000171097
ENSG00000095397
ENSG00000185972
ENSG00000136875
ENSG00000122756
ENSG00000107036
ENSG00000083223
ENSG00000136940
ENSG00000148337
ENSG00000175283
ENSG00000184709
ENSG00000106809
ENSG00000107104
ENSG00000167157
ENSG00000107175
ENSG00000204711
ENSG00000196642
ENSG00000097007
ENSG00000148356
ENSG00000197694
ENSG00000107165
ENSG00000243641
ENSG00000099139
ENSG00000130559
ENSG00000160323
ENSG00000095319
ENSG00000048828
ENSG00000136807
ENSG00000198467
ENSG00000171481
ENSG00000148200
ENSG00000276119
ENSG00000119396
ENSG00000164989
ENSG00000197969
ENSG00000147862
ENSG00000165699
ENSG00000156017
ENSG00000198569
ENSG00000148296
ENSG00000165138
ENSG00000165124
ENSG00000167081
ENSG00000160445
ENSG00000157654
ENSG00000213927
ENSG00000165113
ENSG00000165272
ENSG00000122692
ENSG00000080298
ENSG00000147883
ENSG00000130948
ENSG00000160326
ENSG00000134996
ENSG00000198000
ENSG00000130956
ENSG00000187922
ENSG00000119403
ENSG00000185963
ENSG00000107186
ENSG00000130957
ENSG00000288841
ENSG00000180549
ENSG00000181090
ENSG00000182150
ENSG00000159921
ENSG00000148154
ENSG00000070214
ENSG00000178919
ENSG00000228623
ENSG00000081377
ENSG00000197768
ENSG00000173253
ENSG00000136888
ENSG00000122733
ENSG00000188133
ENSG00000080503
ENSG00000233198
ENSG00000172159
ENSG00000107021
ENSG00000156049
ENSG00000171843
ENSG00000164970
ENSG00000148136
ENSG00000179055
ENSG00000107018
ENSG00000125484
ENSG00000137077
ENSG00000120235
ENSG00000187713
ENSG00000148297
ENSG00000158169
ENSG00000064218
ENSG00000095383
ENSG00000096872
ENSG00000148110
ENSG00000106733
ENSG00000136816
ENSG00000137038
ENSG00000120162
ENSG00000175854
ENSG00000136895
ENSG00000186881
ENSG00000106771
ENSG00000147905
ENSG00000136824
ENSG00000096968
ENSG00000184925
ENSG00000107105
ENSG00000188312
ENSG00000147852
ENSG00000127084
ENSG00000054148
ENSG00000148334
ENSG00000196196
ENSG00000090054
ENSG00000136942
ENSG00000148362
ENSG00000170777
ENSG00000215187
ENSG00000136870
ENSG00000147872
ENSG00000165152
ENSG00000179058
ENSG00000175893
ENSG00000137075
ENSG00000137078
ENSG00000148344
ENSG00000148384
ENSG00000205274
ENSG00000130958
ENSG00000148053
ENSG00000080608
ENSG00000197724
ENSG00000130713
ENSG00000095303
ENSG00000119509
ENSG00000177943
ENSG00000119328
ENSG00000126878
ENSG00000147874
ENSG00000197646
ENSG00000148290
ENSG00000136854
ENSG00000213213
ENSG00000148187
ENSG00000122133
ENSG00000196730
ENSG00000119125
ENSG00000136897
ENSG00000188938
ENSG00000106789
ENSG00000148156
ENSG00000238227
ENSG00000059769
ENSG00000159069
ENSG00000196363
ENSG00000148396
ENSG00000148346
ENSG00000106852
ENSG00000095203
ENSG00000136877
ENSG00000123453
ENSG00000158079
ENSG00000165092
ENSG00000173068
ENSG00000130720
ENSG00000155621
ENSG00000136932
ENSG00000175787
ENSG00000197816
ENSG00000175768
ENSG00000136938
ENSG00000106991
ENSG00000185585
ENSG00000171501
ENSG00000107147
ENSG00000213930
ENSG00000167114
ENSG00000148225
ENSG00000213221
ENSG00000174482
ENSG00000157657
ENSG00000230453
ENSG00000165105
ENSG00000280094
ENSG00000205108
ENSG00000122711
ENSG00000196990
ENSG00000204193
ENSG00000215183
ENSG00000171102
ENSG00000291303
ENSG00000213694
ENSG00000186638
ENSG00000171496
ENSG00000160339
ENSG00000205442
ENSG00000171133
ENSG00000123975
ENSG00000107290
ENSG00000120215
ENSG00000182154
ENSG00000165304
ENSG00000160271
ENSG00000153707
ENSG00000171855
ENSG00000136828
ENSG00000160360
ENSG00000187796
ENSG00000122729
ENSG00000148408
ENSG00000165716
ENSG00000167130
ENSG00000106772
ENSG00000148180
ENSG00000185863
ENSG00000107130
ENSG00000148339
ENSG00000159884
ENSG00000188352
ENSG00000119411
ENSG00000107077
ENSG00000170835
ENSG00000107014
ENSG00000155827
ENSG00000148218
ENSG00000119318
ENSG00000107317
ENSG00000106992
ENSG00000160401
ENSG00000148400
ENSG00000188647
ENSG00000165264
ENSG00000188163
ENSG00000137073
ENSG00000214402
ENSG00000165140
ENSG00000125482
ENSG00000107164
ENSG00000135048
ENSG00000173258
ENSG00000136874
ENSG00000106952
ENSG00000136872
ENSG00000242616
ENSG00000119139
ENSG00000183354
ENSG00000119121
ENSG00000107223
ENSG00000136859
ENSG00000138835
ENSG00000239590
ENSG00000119138
ENSG00000136826
ENSG00000232434
ENSG00000148300
ENSG00000197355
ENSG00000173611
ENSG00000119314
ENSG00000164975
ENSG00000165271
ENSG00000165724
ENSG00000164946
ENSG00000176101
ENSG00000136943
ENSG00000136783
ENSG00000106688
ENSG00000244187
ENSG00000176884
ENSG00000147889
ENSG00000187210
ENSG00000171459
ENSG00000136878
ENSG00000167112
ENSG00000165244
ENSG00000176919
ENSG00000165275
ENSG00000165282
ENSG00000188747
ENSG00000204007
ENSG00000180264
ENSG00000185920
ENSG00000205808
ENSG00000187866
ENSG00000136925
ENSG00000137100
ENSG00000160404
ENSG00000136810
ENSG00000176399
ENSG00000198722
ENSG00000148158
ENSG00000122735
ENSG00000181634
ENSG00000198785
ENSG00000070061
ENSG00000107262
ENSG00000137133
ENSG00000229314
ENSG00000137070
ENSG00000070610
ENSG00000136935
ENSG00000120159
ENSG00000214929
ENSG00000165204
ENSG00000120211
ENSG00000099810
ENSG00000186350
ENSG00000135040
ENSG00000107341
ENSG00000165059
ENSG00000197233
ENSG00000165689
ENSG00000148399
ENSG00000136869
ENSG00000197191
ENSG00000119522
ENSG00000107099
ENSG00000136937
ENSG00000181778
ENSG00000169925
ENSG00000070601
ENSG00000165280
ENSG00000147896
ENSG00000135070
ENSG00000164985
ENSG00000165643
ENSG00000011454
ENSG00000136881
ENSG00000230601
ENSG00000054179
ENSG00000197506
ENSG00000180447
ENSG00000137054
ENSG00000198113
ENSG00000148090
ENSG00000165072
ENSG00000078725
ENSG00000120158
ENSG00000122696
ENSG00000106868
ENSG00000148343
ENSG00000137090
ENSG00000107282
ENSG00000137135
ENSG00000148358
ENSG00000160539
ENSG00000169692
ENSG00000041982
ENSG00000130222
ENSG00000135069
ENSG00000197579
ENSG00000106993
ENSG00000107242
ENSG00000136891
ENSG00000165025
ENSG00000147894
ENSG00000120242
ENSG00000005238
ENSG00000030304
ENSG00000165702
ENSG00000120160
ENSG00000119383
ENSG00000198963
ENSG00000187239
ENSG00000187024
ENSG00000178966
ENSG00000107338
ENSG00000106714
ENSG00000197859
ENSG00000135018
ENSG00000106819
ENSG00000164976
ENSG00000147854
ENSG00000186193
ENSG00000135049
ENSG00000155886
ENSG00000165029
ENSG00000136930
ENSG00000186051
ENSG00000148215
ENSG00000119397
ENSG00000119523
ENSG00000137154
ENSG00000125492
ENSG00000188986
ENSG00000188483
ENSG00000172724
ENSG00000188379
ENSG00000119446
ENSG00000107249
ENSG00000136866
ENSG00000156345
ENSG00000136929
ENSG00000157303
ENSG00000136944
ENSG00000148248
ENSG00000167106
ENSG00000126882
ENSG00000130707
ENSG00000196739
ENSG00000167118
ENSG00000165185
ENSG00000165028
ENSG00000167123
ENSG00000106686
ENSG00000198887
ENSG00000136883
ENSG00000147955
ENSG00000119421
ENSG00000148204
ENSG00000136842
ENSG00000182752
ENSG00000099219
ENSG00000175764
ENSG00000165209
ENSG00000169583
ENSG00000135063
ENSG00000126883
ENSG00000204291
ENSG00000136830
ENSG00000127081
ENSG00000086062
ENSG00000165802
ENSG00000107159
ENSG00000106927
ENSG00000120217
ENSG00000176248
ENSG00000122136
ENSG00000176058
ENSG00000165030
ENSG00000196305
ENSG00000169071
ENSG00000131668
ENSG00000165684
ENSG00000169155
ENSG00000106804
ENSG00000119487
ENSG00000198876
ENSG00000188833
ENSG00000119414
ENSG00000198870
ENSG00000107281
ENSG00000165283
ENSG00000187742
ENSG00000204001
ENSG00000148175
ENSG00000148291
ENSG00000122705
ENSG00000119514
ENSG00000160563
ENSG00000083067
ENSG00000106976
ENSG00000106829
ENSG00000119457
ENSG00000122140
ENSG00000288701
ENSG00000160408
ENSG00000171505
ENSG00000198642
ENSG00000136939
ENSG00000178445
ENSG00000137076
ENSG00000127080
ENSG00000188959
ENSG00000164972
ENSG00000107362
ENSG00000127191
ENSG00000187764
ENSG00000066697
ENSG00000267206
ENSG00000167113
ENSG00000198853
ENSG00000156052
ENSG00000137124
ENSG00000187609
ENSG00000204669
ENSG00000136802
ENSG00000172889
ENSG00000136811
ENSG00000122707
ENSG00000148411
ENSG00000188523
ENSG00000198435
ENSG00000107372
ENSG00000176978
ENSG00000184434
ENSG00000137106
ENSG00000130717
ENSG00000130653
ENSG00000157653
ENSG00000125485
ENSG00000119431
ENSG00000136861
ENSG00000147873
ENSG00000196152
ENSG00000147885
ENSG00000107862
ENSG00000134460
ENSG00000151474
ENSG00000119969
ENSG00000148634
ENSG00000138111
ENSG00000150594
ENSG00000119912
ENSG00000266412
ENSG00000108021
ENSG00000155252
ENSG00000148429
ENSG00000183621
ENSG00000197746
ENSG00000120051
ENSG00000047056
ENSG00000166343
ENSG00000108010
ENSG00000138346
ENSG00000165312
ENSG00000107611
ENSG00000182010
ENSG00000120539
ENSG00000179133
ENSG00000148606
ENSG00000151461
ENSG00000107518
ENSG00000138162
ENSG00000203837
ENSG00000266524
ENSG00000077420
ENSG00000107954
ENSG00000148688
ENSG00000165309
ENSG00000155254
ENSG00000172650
ENSG00000052749
ENSG00000119919
ENSG00000198105
ENSG00000265763
ENSG00000138347
ENSG00000122882
ENSG00000078403
ENSG00000189129
ENSG00000138180
ENSG00000122861
ENSG00000136738
ENSG00000185745
ENSG00000204149
ENSG00000122375
ENSG00000136770
ENSG00000204740
ENSG00000151240
ENSG00000175535
ENSG00000171307
ENSG00000182180
ENSG00000138311
ENSG00000166228
ENSG00000154485
ENSG00000076685
ENSG00000108242
ENSG00000168209
ENSG00000108001
ENSG00000148702
ENSG00000165995
ENSG00000128815
ENSG00000150054
ENSG00000172671
ENSG00000166024
ENSG00000177291
ENSG00000151640
ENSG00000188816
ENSG00000067064
ENSG00000107443
ENSG00000151655
ENSG00000148848
ENSG00000204179
ENSG00000108231
ENSG00000095713
ENSG00000170430
ENSG00000168267
ENSG00000107807
ENSG00000165887
ENSG00000152464
ENSG00000107562
ENSG00000079393
ENSG00000165868
ENSG00000165879
ENSG00000154473
ENSG00000075891
ENSG00000138161
ENSG00000077147
ENSG00000196865
ENSG00000138207
ENSG00000148835
ENSG00000265354
ENSG00000148719
ENSG00000107679
ENSG00000198873
ENSG00000171160
ENSG00000086475
ENSG00000107937
ENSG00000099194
ENSG00000203942
ENSG00000165629
ENSG00000184719
ENSG00000107815
ENSG00000204161
ENSG00000165424
ENSG00000176769
ENSG00000180592
ENSG00000108018
ENSG00000107938
ENSG00000274209
ENSG00000214285
ENSG00000138336
ENSG00000187021
ENSG00000166275
ENSG00000095585
ENSG00000138185
ENSG00000165609
ENSG00000107829
ENSG00000171314
ENSG00000138135
ENSG00000165757
ENSG00000173915
ENSG00000166169
ENSG00000138193
ENSG00000260314
ENSG00000156515
ENSG00000148484
ENSG00000261456
ENSG00000165733
ENSG00000096746
ENSG00000152779
ENSG00000148814
ENSG00000183049
ENSG00000187164
ENSG00000138138
ENSG00000148602
ENSG00000187908
ENSG00000099282
ENSG00000166197
ENSG00000107819
ENSG00000156042
ENSG00000173145
ENSG00000188649
ENSG00000148842
ENSG00000265203
ENSG00000107833
ENSG00000107864
ENSG00000169740
ENSG00000148690
ENSG00000148488
ENSG00000171224
ENSG00000203795
ENSG00000107796
ENSG00000166220
ENSG00000119946
ENSG00000198060
ENSG00000151532
ENSG00000177613
ENSG00000148834
ENSG00000165568
ENSG00000198246
ENSG00000151150
ENSG00000099246
ENSG00000156395
ENSG00000148798
ENSG00000150093
ENSG00000120055
ENSG00000107745
ENSG00000148730
ENSG00000151468
ENSG00000165512
ENSG00000107831
ENSG00000077327
ENSG00000188916
ENSG00000165886
ENSG00000122863
ENSG00000169126
ENSG00000108055
ENSG00000155629
ENSG00000138316
ENSG00000171206
ENSG00000122873
ENSG00000214279
ENSG00000156671
ENSG00000188373
ENSG00000026025
ENSG00000151657
ENSG00000119965
ENSG00000197444
ENSG00000107521
ENSG00000165606
ENSG00000171988
ENSG00000165669
ENSG00000035403
ENSG00000107968
ENSG00000120549
ENSG00000188611
ENSG00000107951
ENSG00000015171
ENSG00000187522
ENSG00000065809
ENSG00000196177
ENSG00000170324
ENSG00000165449
ENSG00000095596
ENSG00000266200
ENSG00000107897
ENSG00000148482
ENSG00000214413
ENSG00000165997
ENSG00000170525
ENSG00000148803
ENSG00000181274
ENSG00000166167
ENSG00000183128
ENSG00000120049
ENSG00000119953
ENSG00000065665
ENSG00000148735
ENSG00000165996
ENSG00000107672
ENSG00000173267
ENSG00000148843
ENSG00000075290
ENSG00000173269
ENSG00000121898
ENSG00000107554
ENSG00000057608
ENSG00000181192
ENSG00000176986
ENSG00000095539
ENSG00000176171
ENSG00000023839
ENSG00000170312
ENSG00000122884
ENSG00000128805
ENSG00000108094
ENSG00000150051
ENSG00000165730
ENSG00000284024
ENSG00000173848
ENSG00000256574
ENSG00000119906
ENSG00000165983
ENSG00000183346
ENSG00000150201
ENSG00000134463
ENSG00000075826
ENSG00000122378
ENSG00000107902
ENSG00000165471
ENSG00000166272
ENSG00000179774
ENSG00000089876
ENSG00000066468
ENSG00000189319
ENSG00000107872
ENSG00000185933
ENSG00000095627
ENSG00000150867
ENSG00000148671
ENSG00000095739
ENSG00000165476
ENSG00000171811
ENSG00000138134
ENSG00000107614
ENSG00000099256
ENSG00000122958
ENSG00000119913
ENSG00000134452
ENSG00000172586
ENSG00000048740
ENSG00000165816
ENSG00000138119
ENSG00000152463
ENSG00000108100
ENSG00000183559
ENSG00000180817
ENSG00000026103
ENSG00000107736
ENSG00000183230
ENSG00000138190
ENSG00000108091
ENSG00000138160
ENSG00000196372
ENSG00000120029
ENSG00000182333
ENSG00000225830
ENSG00000151553
ENSG00000122877
ENSG00000197321
ENSG00000108219
ENSG00000138303
ENSG00000148908
ENSG00000150593
ENSG00000151650
ENSG00000120616
ENSG00000119986
ENSG00000178363
ENSG00000119979
ENSG00000148734
ENSG00000019995
ENSG00000059915
ENSG00000065328
ENSG00000107959
ENSG00000151033
ENSG00000165731
ENSG00000119977
ENSG00000151224
ENSG00000196968
ENSG00000148572
ENSG00000216937
ENSG00000166189
ENSG00000119943
ENSG00000107957
ENSG00000198728
ENSG00000172987
ENSG00000165646
ENSG00000107798
ENSG00000059573
ENSG00000165322
ENSG00000182771
ENSG00000182645
ENSG00000176273
ENSG00000108175
ENSG00000138315
ENSG00000120053
ENSG00000188316
ENSG00000203772
ENSG00000095777
ENSG00000099284
ENSG00000198298
ENSG00000169813
ENSG00000122376
ENSG00000119950
ENSG00000227345
ENSG00000176244
ENSG00000198964
ENSG00000165630
ENSG00000148840
ENSG00000107447
ENSG00000171311
ENSG00000148680
ENSG00000042286
ENSG00000156574
ENSG00000171862
ENSG00000095574
ENSG00000165752
ENSG00000107485
ENSG00000156384
ENSG00000186766
ENSG00000166224
ENSG00000188716
ENSG00000077150
ENSG00000168283
ENSG00000151929
ENSG00000223601
ENSG00000095587
ENSG00000107651
ENSG00000185532
ENSG00000186862
ENSG00000107949
ENSG00000197771
ENSG00000108061
ENSG00000070748
ENSG00000107854
ENSG00000065618
ENSG00000148737
ENSG00000170370
ENSG00000148483
ENSG00000156110
ENSG00000182022
ENSG00000241058
ENSG00000107719
ENSG00000185267
ENSG00000151651
ENSG00000119922
ENSG00000165655
ENSG00000148660
ENSG00000107581
ENSG00000095564
ENSG00000165672
ENSG00000148468
ENSG00000203791
ENSG00000177791
ENSG00000107669
ENSG00000198739
ENSG00000148704
ENSG00000165507
ENSG00000197177
ENSG00000134470
ENSG00000107789
ENSG00000136750
ENSG00000055950
ENSG00000119927
ENSG00000123240
ENSG00000177853
ENSG00000148832
ENSG00000166136
ENSG00000067082
ENSG00000099204
ENSG00000175395
ENSG00000072401
ENSG00000150275
ENSG00000108187
ENSG00000107537
ENSG00000198915
ENSG00000166295
ENSG00000169129
ENSG00000171798
ENSG00000187783
ENSG00000203867
ENSG00000154493
ENSG00000151023
ENSG00000166317
ENSG00000165806
ENSG00000166348
ENSG00000182077
ENSG00000165650
ENSG00000120008
ENSG00000107758
ENSG00000180644
ENSG00000165633
ENSG00000120054
ENSG00000077943
ENSG00000133661
ENSG00000096717
ENSG00000107438
ENSG00000099250
ENSG00000151465
ENSG00000122859
ENSG00000166033
ENSG00000170759
ENSG00000148459
ENSG00000188385
ENSG00000152782
ENSG00000177283
ENSG00000198408
ENSG00000165338
ENSG00000107984
ENSG00000122359
ENSG00000196072
ENSG00000075407
ENSG00000060339
ENSG00000107560
ENSG00000179988
ENSG00000196139
ENSG00000095637
ENSG00000165678
ENSG00000197467
ENSG00000171794
ENSG00000119915
ENSG00000173124
ENSG00000127884
ENSG00000108039
ENSG00000136758
ENSG00000148541
ENSG00000138107
ENSG00000138109
ENSG00000138131
ENSG00000175018
ENSG00000169826
ENSG00000156502
ENSG00000155287
ENSG00000155265
ENSG00000172538
ENSG00000196693
ENSG00000072422
ENSG00000166507
ENSG00000151151
ENSG00000165985
ENSG00000107566
ENSG00000156374
ENSG00000189180
ENSG00000198825
ENSG00000134453
ENSG00000177354
ENSG00000130640
ENSG00000122852
ENSG00000107779
ENSG00000120594
ENSG00000203805
ENSG00000186188
ENSG00000187134
ENSG00000263761
ENSG00000154478
ENSG00000197893
ENSG00000012779
ENSG00000198954
ENSG00000151025
ENSG00000134461
ENSG00000187714
ENSG00000078114
ENSG00000122952
ENSG00000166321
ENSG00000095464
ENSG00000122870
ENSG00000204020
ENSG00000263639
ENSG00000178473
ENSG00000107816
ENSG00000107890
ENSG00000148444
ENSG00000107593
ENSG00000065154
ENSG00000138152
ENSG00000138115
ENSG00000138175
ENSG00000156650
ENSG00000148426
ENSG00000197142
ENSG00000187122
ENSG00000151208
ENSG00000148600
ENSG00000152766
ENSG00000136754
ENSG00000241935
ENSG00000138308
ENSG00000156398
ENSG00000213341
ENSG00000122912
ENSG00000254636
ENSG00000196793
ENSG00000204021
ENSG00000170788
ENSG00000107960
ENSG00000108064
ENSG00000151632
ENSG00000132334
ENSG00000229544
ENSG00000148655
ENSG00000148826
ENSG00000178217
ENSG00000108239
ENSG00000150760
ENSG00000107643
ENSG00000119929
ENSG00000107771
ENSG00000165383
ENSG00000152778
ENSG00000023041
ENSG00000197748
ENSG00000148498
ENSG00000138172
ENSG00000186795
ENSG00000107863
ENSG00000043591
ENSG00000148450
ENSG00000062650
ENSG00000196233
ENSG00000175470
ENSG00000107859
ENSG00000204130
ENSG00000095485
ENSG00000171772
ENSG00000185875
ENSG00000148773
ENSG00000204010
ENSG00000172731
ENSG00000148584
ENSG00000095787
ENSG00000133665
ENSG00000166135
ENSG00000188690
ENSG00000138136
ENSG00000165637
ENSG00000180745
ENSG00000203780
ENSG00000165644
ENSG00000185736
ENSG00000138279
ENSG00000198924
ENSG00000165632
ENSG00000138166
ENSG00000197889
ENSG00000185303
ENSG00000148481
ENSG00000065621
ENSG00000151892
ENSG00000065675
ENSG00000014919
ENSG00000130643
ENSG00000133678
ENSG00000148516
ENSG00000165863
ENSG00000165626
ENSG00000152457
ENSG00000214655
ENSG00000165841
ENSG00000150347
ENSG00000165623
ENSG00000174721
ENSG00000187553
ENSG00000185737
ENSG00000235376
ENSG00000138286
ENSG00000156510
ENSG00000156113
ENSG00000065613
ENSG00000107731
ENSG00000198610
ENSG00000198682
ENSG00000173239
ENSG00000148841
ENSG00000165732
ENSG00000185009
ENSG00000148824
ENSG00000108176
ENSG00000155229
ENSG00000198879
ENSG00000198018
ENSG00000107929
ENSG00000204033
ENSG00000181915
ENSG00000213551
ENSG00000067057
ENSG00000119973
ENSG00000178372
ENSG00000214435
ENSG00000119938
ENSG00000123243
ENSG00000152465
ENSG00000107742
ENSG00000107874
ENSG00000180628
ENSG00000227268
ENSG00000165832
ENSG00000107625
ENSG00000152804
ENSG00000204175
ENSG00000138182
ENSG00000148677
ENSG00000178462
ENSG00000095794
ENSG00000120563
ENSG00000148795
ENSG00000148700
ENSG00000156026
ENSG00000214688
ENSG00000107821
ENSG00000075073
ENSG00000204022
ENSG00000138326
ENSG00000152455
ENSG00000119917
ENSG00000178645
ENSG00000165443
ENSG00000151923
ENSG00000148672
ENSG00000130649
ENSG00000197430
ENSG00000213185
ENSG00000107738
ENSG00000148377
ENSG00000165406
ENSG00000120057
ENSG00000188620
ENSG00000165660
ENSG00000107882
ENSG00000155256
ENSG00000068383
ENSG00000165828
ENSG00000213390
ENSG00000196932
ENSG00000183605
ENSG00000171813
ENSG00000166171
ENSG00000156521
ENSG00000151893
ENSG00000165813
ENSG00000122367
ENSG00000148513
ENSG00000148604
ENSG00000188613
ENSG00000079332
ENSG00000108179
ENSG00000122862
ENSG00000107551
ENSG00000198546
ENSG00000175029
ENSG00000165905
ENSG00000149124
ENSG00000118137
ENSG00000150316
ENSG00000284844
ENSG00000110066
ENSG00000069482
ENSG00000077498
ENSG00000171533
ENSG00000172977
ENSG00000162300
ENSG00000135373
ENSG00000054967
ENSG00000149136
ENSG00000187151
ENSG00000197891
ENSG00000133328
ENSG00000132740
ENSG00000023445
ENSG00000166341
ENSG00000149582
ENSG00000152578
ENSG00000177054
ENSG00000137757
ENSG00000110090
ENSG00000177363
ENSG00000170955
ENSG00000142082
ENSG00000174937
ENSG00000120457
ENSG00000184743
ENSG00000070985
ENSG00000175352
ENSG00000184281
ENSG00000149972
ENSG00000149781
ENSG00000179057
ENSG00000151348
ENSG00000181963
ENSG00000137675
ENSG00000156575
ENSG00000187726
ENSG00000130413
ENSG00000186714
ENSG00000118181
ENSG00000171014
ENSG00000198331
ENSG00000196611
ENSG00000148935
ENSG00000110696
ENSG00000014138
ENSG00000198283
ENSG00000180919
ENSG00000135374
ENSG00000187747
ENSG00000174080
ENSG00000166575
ENSG00000172154
ENSG00000137699
ENSG00000091664
ENSG00000013725
ENSG00000196371
ENSG00000167985
ENSG00000110063
ENSG00000175356
ENSG00000184232
ENSG00000149050
ENSG00000149516
ENSG00000174775
ENSG00000181785
ENSG00000197309
ENSG00000173120
ENSG00000181924
ENSG00000137714
ENSG00000130598
ENSG00000166326
ENSG00000070031
ENSG00000165526
ENSG00000172273
ENSG00000173113
ENSG00000188070
ENSG00000173715
ENSG00000162105
ENSG00000149591
ENSG00000175550
ENSG00000042429
ENSG00000168067
ENSG00000151704
ENSG00000279012
ENSG00000175582
ENSG00000149499
ENSG00000110013
ENSG00000166261
ENSG00000172269
ENSG00000157570
ENSG00000181767
ENSG00000137507
ENSG00000118094
ENSG00000072952
ENSG00000167771
ENSG00000184545
ENSG00000149742
ENSG00000181518
ENSG00000187066
ENSG00000185926
ENSG00000254550
ENSG00000109920
ENSG00000149187
ENSG00000154114
ENSG00000110002
ENSG00000134343
ENSG00000117983
ENSG00000172425
ENSG00000235268
ENSG00000242689
ENSG00000177105
ENSG00000188124
ENSG00000137648
ENSG00000172803
ENSG00000204397
ENSG00000137727
ENSG00000160584
ENSG00000110274
ENSG00000110079
ENSG00000214787
ENSG00000152270
ENSG00000149480
ENSG00000278870
ENSG00000214872
ENSG00000166002
ENSG00000170255
ENSG00000197786
ENSG00000166106
ENSG00000167992
ENSG00000168061
ENSG00000184363
ENSG00000077514
ENSG00000150433
ENSG00000156603
ENSG00000072518
ENSG00000187079
ENSG00000179532
ENSG00000166405
ENSG00000066382
ENSG00000237353
ENSG00000085733
ENSG00000149507
ENSG00000168092
ENSG00000180878
ENSG00000149575
ENSG00000007372
ENSG00000110218
ENSG00000132275
ENSG00000149792
ENSG00000110203
ENSG00000149564
ENSG00000186513
ENSG00000121653
ENSG00000134954
ENSG00000137642
ENSG00000110244
ENSG00000150779
ENSG00000173933
ENSG00000165325
ENSG00000214517
ENSG00000160613
ENSG00000166086
ENSG00000175264
ENSG00000176895
ENSG00000172689
ENSG00000154096
ENSG00000149809
ENSG00000180934
ENSG00000214414
ENSG00000236027
ENSG00000172893
ENSG00000175581
ENSG00000184937
ENSG00000110446
ENSG00000066336
ENSG00000174970
ENSG00000180988
ENSG00000166961
ENSG00000166796
ENSG00000121671
ENSG00000175536
ENSG00000186660
ENSG00000248712
ENSG00000184999
ENSG00000149090
ENSG00000182704
ENSG00000172500
ENSG00000110660
ENSG00000280090
ENSG00000179119
ENSG00000172409
ENSG00000121691
ENSG00000129167
ENSG00000166441
ENSG00000110427
ENSG00000205495
ENSG00000110711
ENSG00000196224
ENSG00000198488
ENSG00000129152
ENSG00000198561
ENSG00000137707
ENSG00000159063
ENSG00000110075
ENSG00000166926
ENSG00000181074
ENSG00000110583
ENSG00000179241
ENSG00000149311
ENSG00000137486
ENSG00000110719
ENSG00000181830
ENSG00000133789
ENSG00000149577
ENSG00000149782
ENSG00000149054
ENSG00000175518
ENSG00000086991
ENSG00000185201
ENSG00000174276
ENSG00000196600
ENSG00000142102
ENSG00000149557
ENSG00000137500
ENSG00000254466
ENSG00000174672
ENSG00000021300
ENSG00000109906
ENSG00000166257
ENSG00000171944
ENSG00000118363
ENSG00000177225
ENSG00000244734
ENSG00000170276
ENSG00000197887
ENSG00000165457
ENSG00000149016
ENSG00000172459
ENSG00000254737
ENSG00000150787
ENSG00000187479
ENSG00000181273
ENSG00000173653
ENSG00000133794
ENSG00000175463
ENSG00000149262
ENSG00000135362
ENSG00000168515
ENSG00000086827
ENSG00000167825
ENSG00000255298
ENSG00000110237
ENSG00000149761
ENSG00000166199
ENSG00000166333
ENSG00000175573
ENSG00000215182
ENSG00000149196
ENSG00000110717
ENSG00000087053
ENSG00000185522
ENSG00000172638
ENSG00000110680
ENSG00000175520
ENSG00000142089
ENSG00000165490
ENSG00000254772
ENSG00000011405
ENSG00000166323
ENSG00000175513
ENSG00000162227
ENSG00000168066
ENSG00000036672
ENSG00000165973
ENSG00000137745
ENSG00000181609
ENSG00000188211
ENSG00000177103
ENSG00000149243
ENSG00000183020
ENSG00000131620
ENSG00000154134
ENSG00000170962
ENSG00000149260
ENSG00000184154
ENSG00000185627
ENSG00000087365
ENSG00000023191
ENSG00000166736
ENSG00000172663
ENSG00000137494
ENSG00000132259
ENSG00000086848
ENSG00000183303
ENSG00000173327
ENSG00000137496
ENSG00000174576
ENSG00000172208
ENSG00000123901
ENSG00000175390
ENSG00000154133
ENSG00000174516
ENSG00000256269
ENSG00000149257
ENSG00000110046
ENSG00000174807
ENSG00000109956
ENSG00000172922
ENSG00000071203
ENSG00000006534
ENSG00000110436
ENSG00000177685
ENSG00000124920
ENSG00000075388
ENSG00000178105
ENSG00000174957
ENSG00000137478
ENSG00000137674
ENSG00000205869
ENSG00000166105
ENSG00000110318
ENSG00000235718
ENSG00000172927
ENSG00000137720
ENSG00000148950
ENSG00000167800
ENSG00000109971
ENSG00000110047
ENSG00000109929
ENSG00000052841
ENSG00000162241
ENSG00000149021
ENSG00000151500
ENSG00000085063
ENSG00000166394
ENSG00000171202
ENSG00000171053
ENSG00000176302
ENSG00000175514
ENSG00000121680
ENSG00000110721
ENSG00000198168
ENSG00000160654
ENSG00000069696
ENSG00000176697
ENSG00000279961
ENSG00000166689
ENSG00000174903
ENSG00000109861
ENSG00000120471
ENSG00000181009
ENSG00000167770
ENSG00000148942
ENSG00000109881
ENSG00000186280
ENSG00000180475
ENSG00000109917
ENSG00000213593
ENSG00000185187
ENSG00000110675
ENSG00000244242
ENSG00000172742
ENSG00000204381
ENSG00000172457
ENSG00000175104
ENSG00000152404
ENSG00000149532
ENSG00000175575
ENSG00000149418
ENSG00000134640
ENSG00000168005
ENSG00000123444
ENSG00000025434
ENSG00000205409
ENSG00000176340
ENSG00000158077
ENSG00000166927
ENSG00000167822
ENSG00000166741
ENSG00000133816
ENSG00000167311
ENSG00000132256
ENSG00000149182
ENSG00000110422
ENSG00000134339
ENSG00000178358
ENSG00000110057
ENSG00000170322
ENSG00000133805
ENSG00000176547
ENSG00000213619
ENSG00000176009
ENSG00000087884
ENSG00000019505
ENSG00000174851
ENSG00000174871
ENSG00000162302
ENSG00000182450
ENSG00000172531
ENSG00000166788
ENSG00000132744
ENSG00000183695
ENSG00000129173
ENSG00000181264
ENSG00000234776
ENSG00000033327
ENSG00000165494
ENSG00000171631
ENSG00000110375
ENSG00000182985
ENSG00000137513
ENSG00000162188
ENSG00000173457
ENSG00000150782
ENSG00000124935
ENSG00000126391
ENSG00000110107
ENSG00000134817
ENSG00000174165
ENSG00000156689
ENSG00000182070
ENSG00000151376
ENSG00000263465
ENSG00000173511
ENSG00000182261
ENSG00000168065
ENSG00000182791
ENSG00000149571
ENSG00000221954
ENSG00000196954
ENSG00000137692
ENSG00000110768
ENSG00000188909
ENSG00000133315
ENSG00000174684
ENSG00000149357
ENSG00000019485
ENSG00000177947
ENSG00000166902
ENSG00000149548
ENSG00000160703
ENSG00000196119
ENSG00000283787
ENSG00000162144
ENSG00000255012
ENSG00000134825
ENSG00000186652
ENSG00000197790
ENSG00000137700
ENSG00000213402
ENSG00000089597
ENSG00000185885
ENSG00000149476
ENSG00000167792
ENSG00000172375
ENSG00000150687
ENSG00000175229
ENSG00000180720
ENSG00000110148
ENSG00000166471
ENSG00000134802
ENSG00000109832
ENSG00000257057
ENSG00000183161
ENSG00000174669
ENSG00000167996
ENSG00000172367
ENSG00000137673
ENSG00000154146
ENSG00000110484
ENSG00000133317
ENSG00000170145
ENSG00000226288
ENSG00000184524
ENSG00000166313
ENSG00000184350
ENSG00000135387
ENSG00000149798
ENSG00000026508
ENSG00000168071
ENSG00000134569
ENSG00000168959
ENSG00000162341
ENSG00000185507
ENSG00000134571
ENSG00000167986
ENSG00000173237
ENSG00000152558
ENSG00000254647
ENSG00000170959
ENSG00000181698
ENSG00000134955
ENSG00000110429
ENSG00000172487
ENSG00000150773
ENSG00000219435
ENSG00000179331
ENSG00000241233
ENSG00000110321
ENSG00000167994
ENSG00000110651
ENSG00000172365
ENSG00000236981
ENSG00000196778
ENSG00000162148
ENSG00000134809
ENSG00000183908
ENSG00000129749
ENSG00000137501
ENSG00000166801
ENSG00000109911
ENSG00000110077
ENSG00000177700
ENSG00000183134
ENSG00000205339
ENSG00000149300
ENSG00000254997
ENSG00000085741
ENSG00000152219
ENSG00000110048
ENSG00000137691
ENSG00000054938
ENSG00000048028
ENSG00000183269
ENSG00000183734
ENSG00000166391
ENSG00000175467
ENSG00000170953
ENSG00000095139
ENSG00000166436
ENSG00000170790
ENSG00000050165
ENSG00000149292
ENSG00000188997
ENSG00000166025
ENSG00000068971
ENSG00000182334
ENSG00000110665
ENSG00000078124
ENSG00000109927
ENSG00000172377
ENSG00000048649
ENSG00000181761
ENSG00000172725
ENSG00000170782
ENSG00000184956
ENSG00000186895
ENSG00000123892
ENSG00000172489
ENSG00000175591
ENSG00000198851
ENSG00000166037
ENSG00000135378
ENSG00000179431
ENSG00000197702
ENSG00000168060
ENSG00000186642
ENSG00000185101
ENSG00000133812
ENSG00000099834
ENSG00000070047
ENSG00000157613
ENSG00000181616
ENSG00000175868
ENSG00000149231
ENSG00000204922
ENSG00000167359
ENSG00000133884
ENSG00000129159
ENSG00000110435
ENSG00000182934
ENSG00000095110
ENSG00000180785
ENSG00000151365
ENSG00000176495
ENSG00000149177
ENSG00000175485
ENSG00000172199
ENSG00000173432
ENSG00000172320
ENSG00000137497
ENSG00000137709
ENSG00000064199
ENSG00000175482
ENSG00000175592
ENSG00000221932
ENSG00000175619
ENSG00000172613
ENSG00000166452
ENSG00000176485
ENSG00000186318
ENSG00000205029
ENSG00000006118
ENSG00000110536
ENSG00000188486
ENSG00000179817
ENSG00000132746
ENSG00000137474
ENSG00000176798
ENSG00000110169
ENSG00000171561
ENSG00000165478
ENSG00000197136
ENSG00000177098
ENSG00000168876
ENSG00000182634
ENSG00000149131
ENSG00000160593
ENSG00000168496
ENSG00000175294
ENSG00000176102
ENSG00000110011
ENSG00000176029
ENSG00000180210
ENSG00000156587
ENSG00000170967
ENSG00000185940
ENSG00000174996
ENSG00000085117
ENSG00000011347
ENSG00000149403
ENSG00000124939
ENSG00000110245
ENSG00000182667
ENSG00000168004
ENSG00000166889
ENSG00000051009
ENSG00000168040
ENSG00000167257
ENSG00000184933
ENSG00000279486
ENSG00000134824
ENSG00000167360
ENSG00000110693
ENSG00000176893
ENSG00000180423
ENSG00000156738
ENSG00000148925
ENSG00000255855
ENSG00000236287
ENSG00000170903
ENSG00000166439
ENSG00000197798
ENSG00000261594
ENSG00000197658
ENSG00000233436
ENSG00000178202
ENSG00000221840
ENSG00000183313
ENSG00000166959
ENSG00000109846
ENSG00000134812
ENSG00000149503
ENSG00000149294
ENSG00000279395
ENSG00000173227
ENSG00000130595
ENSG00000074201
ENSG00000165895
ENSG00000175213
ENSG00000165970
ENSG00000187612
ENSG00000110172
ENSG00000166930
ENSG00000180425
ENSG00000109944
ENSG00000162194
ENSG00000204572
ENSG00000110400
ENSG00000137731
ENSG00000254834
ENSG00000176925
ENSG00000166833
ENSG00000175216
ENSG00000110514
ENSG00000149305
ENSG00000183378
ENSG00000185238
ENSG00000126500
ENSG00000166337
ENSG00000170743
ENSG00000172932
ENSG00000080854
ENSG00000262406
ENSG00000196341
ENSG00000166349
ENSG00000049449
ENSG00000197580
ENSG00000166900
ENSG00000173039
ENSG00000110492
ENSG00000168062
ENSG00000181649
ENSG00000186509
ENSG00000135372
ENSG00000168569
ENSG00000172508
ENSG00000166793
ENSG00000213445
ENSG00000109854
ENSG00000188162
ENSG00000284779
ENSG00000213465
ENSG00000006071
ENSG00000132254
ENSG00000154143
ENSG00000110628
ENSG00000166118
ENSG00000168439
ENSG00000181214
ENSG00000148943
ENSG00000110108
ENSG00000179292
ENSG00000165923
ENSG00000173898
ENSG00000185475
ENSG00000205030
ENSG00000211450
ENSG00000118369
ENSG00000173156
ENSG00000173020
ENSG00000254470
ENSG00000248746
ENSG00000205126
ENSG00000110713
ENSG00000173153
ENSG00000181903
ENSG00000149380
ENSG00000181939
ENSG00000166928
ENSG00000076706
ENSG00000137656
ENSG00000149716
ENSG00000129170
ENSG00000176148
ENSG00000160683
ENSG00000177595
ENSG00000110697
ENSG00000174791
ENSG00000149179
ENSG00000110455
ENSG00000184478
ENSG00000076053
ENSG00000134627
ENSG00000167325
ENSG00000172772
ENSG00000167244
ENSG00000172289
ENSG00000110025
ENSG00000197745
ENSG00000110330
ENSG00000196914
ENSG00000149506
ENSG00000142186
ENSG00000206013
ENSG00000183389
ENSG00000151366
ENSG00000070081
ENSG00000151502
ENSG00000175567
ENSG00000177042
ENSG00000133800
ENSG00000197345
ENSG00000173264
ENSG00000150676
ENSG00000110700
ENSG00000173914
ENSG00000173992
ENSG00000171067
ENSG00000254658
ENSG00000175274
ENSG00000077458
ENSG00000149485
ENSG00000183340
ENSG00000076043
ENSG00000133818
ENSG00000166800
ENSG00000110777
ENSG00000204571
ENSG00000182272
ENSG00000137491
ENSG00000258659
ENSG00000149968
ENSG00000137693
ENSG00000176900
ENSG00000186119
ENSG00000166012
ENSG00000183644
ENSG00000168056
ENSG00000109991
ENSG00000214753
ENSG00000110324
ENSG00000149115
ENSG00000204361
ENSG00000129083
ENSG00000052850
ENSG00000255223
ENSG00000177156
ENSG00000184384
ENSG00000168002
ENSG00000183801
ENSG00000168000
ENSG00000149743
ENSG00000150672
ENSG00000205177
ENSG00000167283
ENSG00000187240
ENSG00000043039
ENSG00000280204
ENSG00000175220
ENSG00000149256
ENSG00000198730
ENSG00000182103
ENSG00000110442
ENSG00000110619
ENSG00000110395
ENSG00000177600
ENSG00000185742
ENSG00000166444
ENSG00000172890
ENSG00000110315
ENSG00000213931
ENSG00000279116
ENSG00000178301
ENSG00000205867
ENSG00000172362
ENSG00000120458
ENSG00000214063
ENSG00000197428
ENSG00000118113
ENSG00000198788
ENSG00000132749
ENSG00000165917
ENSG00000109851
ENSG00000110200
ENSG00000110448
ENSG00000110195
ENSG00000165916
ENSG00000165915
ENSG00000183560
ENSG00000204370
ENSG00000166884
ENSG00000174547
ENSG00000120451
ENSG00000255425
ENSG00000181333
ENSG00000134827
ENSG00000181961
ENSG00000148965
ENSG00000148985
ENSG00000132109
ENSG00000162236
ENSG00000150783
ENSG00000177830
ENSG00000165434
ENSG00000158042
ENSG00000068831
ENSG00000150768
ENSG00000176239
ENSG00000196666
ENSG00000189057
ENSG00000167355
ENSG00000174804
ENSG00000166387
ENSG00000150455
ENSG00000149428
ENSG00000110723
ENSG00000152402
ENSG00000204710
ENSG00000181499
ENSG00000255501
ENSG00000133318
ENSG00000162174
ENSG00000204300
ENSG00000171219
ENSG00000165495
ENSG00000149273
ENSG00000030066
ENSG00000180773
ENSG00000196323
ENSG00000165462
ENSG00000177106
ENSG00000134333
ENSG00000020922
ENSG00000175602
ENSG00000181718
ENSG00000221931
ENSG00000110104
ENSG00000172543
ENSG00000160588
ENSG00000172324
ENSG00000181371
ENSG00000187049
ENSG00000151503
ENSG00000259571
ENSG00000234560
ENSG00000168539
ENSG00000149547
ENSG00000283703
ENSG00000205531
ENSG00000176787
ENSG00000166363
ENSG00000177542
ENSG00000279514
ENSG00000177697
ENSG00000126432
ENSG00000131808
ENSG00000168003
ENSG00000168010
ENSG00000162337
ENSG00000175348
ENSG00000149573
ENSG00000166250
ENSG00000189431
ENSG00000239306
ENSG00000174483
ENSG00000214891
ENSG00000176540
ENSG00000172350
ENSG00000149823
ENSG00000149084
ENSG00000182208
ENSG00000173338
ENSG00000005801
ENSG00000186113
ENSG00000154127
ENSG00000133316
ENSG00000181693
ENSG00000176971
ENSG00000167332
ENSG00000175115
ENSG00000110497
ENSG00000110060
ENSG00000166016
ENSG00000110080
ENSG00000149295
ENSG00000166840
ENSG00000166340
ENSG00000228607
ENSG00000186907
ENSG00000181752
ENSG00000149483
ENSG00000169550
ENSG00000068976
ENSG00000166311
ENSG00000162222
ENSG00000150244
ENSG00000183715
ENSG00000280021
ENSG00000172938
ENSG00000176922
ENSG00000074266
ENSG00000109919
ENSG00000187486
ENSG00000172818
ENSG00000165458
ENSG00000172935
ENSG00000166435
ENSG00000019144
ENSG00000149089
ENSG00000110786
ENSG00000205213
ENSG00000110344
ENSG00000150269
ENSG00000078902
ENSG00000132286
ENSG00000184014
ENSG00000183251
ENSG00000167995
ENSG00000084234
ENSG00000129158
ENSG00000121236
ENSG00000110092
ENSG00000179826
ENSG00000149308
ENSG00000279761
ENSG00000134780
ENSG00000196655
ENSG00000170290
ENSG00000130592
ENSG00000166478
ENSG00000062282
ENSG00000172757
ENSG00000150764
ENSG00000137509
ENSG00000172769
ENSG00000179071
ENSG00000180176
ENSG00000167323
ENSG00000174744
ENSG00000137522
ENSG00000278615
ENSG00000137752
ENSG00000160695
ENSG00000182919
ENSG00000129744
ENSG00000084207
ENSG00000149212
ENSG00000148926
ENSG00000151364
ENSG00000124900
ENSG00000167286
ENSG00000214530
ENSG00000223953
ENSG00000204979
ENSG00000151116
ENSG00000149554
ENSG00000053918
ENSG00000137747
ENSG00000110171
ENSG00000167797
ENSG00000133321
ENSG00000082175
ENSG00000186166
ENSG00000060749
ENSG00000221996
ENSG00000186104
ENSG00000204950
ENSG00000077616
ENSG00000158555
ENSG00000131626
ENSG00000137726
ENSG00000170946
ENSG00000149735
ENSG00000149806
ENSG00000134910
ENSG00000148948
ENSG00000175634
ENSG00000137502
ENSG00000185085
ENSG00000023171
ENSG00000154144
ENSG00000173621
ENSG00000149133
ENSG00000162129
ENSG00000279000
ENSG00000176973
ENSG00000134574
ENSG00000197125
ENSG00000162298
ENSG00000188487
ENSG00000166004
ENSG00000117984
ENSG00000151498
ENSG00000279051
ENSG00000260811
ENSG00000177666
ENSG00000110042
ENSG00000165912
ENSG00000132274
ENSG00000181958
ENSG00000075239
ENSG00000166368
ENSG00000196099
ENSG00000149452
ENSG00000134917
ENSG00000174914
ENSG00000175564
ENSG00000214290
ENSG00000176567
ENSG00000173465
ENSG00000134575
ENSG00000165323
ENSG00000166181
ENSG00000184698
ENSG00000171204
ENSG00000173456
ENSG00000162344
ENSG00000137710
ENSG00000146670
ENSG00000237388
ENSG00000156599
ENSG00000118096
ENSG00000172247
ENSG00000187918
ENSG00000181001
ENSG00000182359
ENSG00000172732
ENSG00000197901
ENSG00000149534
ENSG00000181023
ENSG00000262655
ENSG00000166670
ENSG00000170325
ENSG00000149313
ENSG00000178795
ENSG00000162191
ENSG00000177963
ENSG00000187398
ENSG00000179240
ENSG00000188691
ENSG00000175538
ENSG00000086205
ENSG00000019102
ENSG00000064201
ENSG00000134909
ENSG00000185670
ENSG00000135365
ENSG00000220948
ENSG00000175505
ENSG00000109943
ENSG00000174915
ENSG00000186174
ENSG00000175376
ENSG00000129757
ENSG00000149289
ENSG00000149541
ENSG00000149043
ENSG00000110756
ENSG00000149150
ENSG00000002330
ENSG00000134940
ENSG00000149269
ENSG00000149218
ENSG00000172830
ENSG00000214376
ENSG00000110328
ENSG00000175334
ENSG00000197601
ENSG00000182255
ENSG00000166402
ENSG00000254598
ENSG00000133895
ENSG00000149328
ENSG00000177951
ENSG00000167346
ENSG00000223609
ENSG00000137634
ENSG00000064309
ENSG00000073921
ENSG00000121690
ENSG00000188771
ENSG00000151702
ENSG00000152266
ENSG00000161328
ENSG00000173486
ENSG00000255307
ENSG00000166483
ENSG00000150750
ENSG00000162139
ENSG00000149100
ENSG00000241598
ENSG00000186635
ENSG00000166352
ENSG00000279270
ENSG00000014216
ENSG00000254986
ENSG00000170683
ENSG00000175544
ENSG00000054965
ENSG00000124942
ENSG00000137672
ENSG00000151715
ENSG00000121621
ENSG00000255359
ENSG00000176200
ENSG00000255561
ENSG00000197849
ENSG00000110243
ENSG00000173599
ENSG00000137504
ENSG00000167791
ENSG00000149201
ENSG00000170748
ENSG00000280314
ENSG00000137760
ENSG00000118058
ENSG00000150261
ENSG00000175097
ENSG00000177030
ENSG00000173442
ENSG00000149489
ENSG00000182170
ENSG00000110076
ENSG00000171714
ENSG00000166682
ENSG00000110074
ENSG00000175315
ENSG00000204403
ENSG00000168070
ENSG00000214756
ENSG00000167799
ENSG00000176742
ENSG00000174885
ENSG00000151117
ENSG00000129084
ENSG00000172464
ENSG00000196844
ENSG00000006611
ENSG00000196248
ENSG00000258817
ENSG00000232268
ENSG00000198382
ENSG00000021762
ENSG00000173825
ENSG00000099849
ENSG00000221968
ENSG00000129151
ENSG00000170242
ENSG00000175224
ENSG00000166266
ENSG00000167987
ENSG00000110367
ENSG00000170209
ENSG00000180974
ENSG00000137713
ENSG00000166407
ENSG00000167333
ENSG00000135363
ENSG00000137492
ENSG00000169519
ENSG00000158636
ENSG00000150776
ENSG00000197629
ENSG00000110031
ENSG00000149091
ENSG00000168014
ENSG00000074319
ENSG00000205864
ENSG00000162231
ENSG00000176555
ENSG00000076513
ENSG00000123329
ENSG00000079337
ENSG00000139641
ENSG00000139220
ENSG00000123104
ENSG00000089022
ENSG00000155957
ENSG00000118600
ENSG00000167548
ENSG00000111361
ENSG00000183395
ENSG00000139531
ENSG00000204954
ENSG00000070019
ENSG00000111490
ENSG00000121377
ENSG00000136026
ENSG00000136044
ENSG00000133639
ENSG00000135519
ENSG00000170627
ENSG00000089234
ENSG00000111704
ENSG00000167580
ENSG00000123427
ENSG00000182782
ENSG00000090376
ENSG00000064115
ENSG00000185069
ENSG00000121318
ENSG00000122971
ENSG00000167767
ENSG00000151948
ENSG00000180881
ENSG00000013573
ENSG00000159403
ENSG00000171847
ENSG00000139133
ENSG00000165935
ENSG00000136003
ENSG00000139223
ENSG00000134533
ENSG00000047621
ENSG00000139151
ENSG00000111701
ENSG00000111371
ENSG00000089041
ENSG00000165682
ENSG00000139117
ENSG00000184271
ENSG00000171792
ENSG00000130787
ENSG00000010610
ENSG00000256188
ENSG00000139574
ENSG00000174989
ENSG00000166908
ENSG00000123407
ENSG00000196465
ENSG00000166881
ENSG00000078246
ENSG00000087470
ENSG00000121361
ENSG00000126749
ENSG00000139722
ENSG00000187510
ENSG00000023734
ENSG00000074590
ENSG00000255398
ENSG00000130035
ENSG00000133641
ENSG00000134548
ENSG00000166896
ENSG00000139637
ENSG00000111732
ENSG00000139132
ENSG00000127325
ENSG00000161835
ENSG00000111252
ENSG00000179520
ENSG00000139624
ENSG00000011465
ENSG00000181234
ENSG00000179919
ENSG00000179104
ENSG00000174106
ENSG00000139053
ENSG00000010292
ENSG00000089163
ENSG00000177084
ENSG00000188906
ENSG00000110955
ENSG00000059804
ENSG00000213809
ENSG00000135413
ENSG00000198178
ENSG00000188596
ENSG00000180574
ENSG00000111276
ENSG00000135119
ENSG00000067715
ENSG00000212128
ENSG00000111424
ENSG00000075188
ENSG00000110811
ENSG00000185482
ENSG00000182199
ENSG00000166159
ENSG00000089009
ENSG00000111145
ENSG00000240771
ENSG00000165685
ENSG00000139428
ENSG00000166856
ENSG00000111537
ENSG00000161800
ENSG00000110921
ENSG00000013583
ENSG00000060140
ENSG00000171823
ENSG00000205857
ENSG00000139372
ENSG00000156076
ENSG00000139364
ENSG00000184574
ENSG00000187166
ENSG00000155980
ENSG00000120802
ENSG00000122986
ENSG00000119242
ENSG00000111665
ENSG00000127720
ENSG00000139163
ENSG00000215009
ENSG00000037897
ENSG00000198673
ENSG00000181852
ENSG00000139697
ENSG00000205323
ENSG00000111144
ENSG00000111321
ENSG00000139211
ENSG00000123349
ENSG00000151065
ENSG00000111341
ENSG00000150990
ENSG00000170465
ENSG00000167768
ENSG00000153233
ENSG00000136021
ENSG00000135679
ENSG00000170426
ENSG00000067182
ENSG00000139146
ENSG00000084463
ENSG00000151746
ENSG00000022840
ENSG00000111305
ENSG00000075035
ENSG00000178882
ENSG00000171840
ENSG00000111247
ENSG00000135517
ENSG00000166523
ENSG00000174600
ENSG00000073614
ENSG00000151062
ENSG00000159335
ENSG00000198001
ENSG00000186081
ENSG00000139725
ENSG00000111087
ENSG00000118596
ENSG00000176422
ENSG00000139549
ENSG00000151229
ENSG00000175548
ENSG00000012822
ENSG00000111319
ENSG00000198270
ENSG00000123096
ENSG00000094914
ENSG00000110944
ENSG00000089220
ENSG00000111269
ENSG00000139304
ENSG00000134283
ENSG00000075089
ENSG00000111790
ENSG00000151952
ENSG00000111012
ENSG00000135406
ENSG00000111348
ENSG00000166225
ENSG00000123066
ENSG00000127311
ENSG00000057294
ENSG00000139112
ENSG00000129315
ENSG00000139645
ENSG00000110911
ENSG00000247077
ENSG00000088992
ENSG00000139192
ENSG00000135503
ENSG00000135424
ENSG00000135436
ENSG00000151572
ENSG00000111224
ENSG00000080371
ENSG00000158113
ENSG00000083782
ENSG00000197870
ENSG00000067798
ENSG00000256537
ENSG00000250510
ENSG00000177938
ENSG00000188991
ENSG00000111229
ENSG00000136052
ENSG00000089154
ENSG00000025423
ENSG00000111481
ENSG00000111203
ENSG00000076555
ENSG00000112787
ENSG00000135148
ENSG00000121381
ENSG00000133773
ENSG00000139351
ENSG00000181929
ENSG00000180818
ENSG00000110876
ENSG00000061794
ENSG00000110975
ENSG00000198812
ENSG00000174206
ENSG00000161798
ENSG00000177575
ENSG00000170374
ENSG00000188735
ENSG00000111700
ENSG00000186666
ENSG00000111215
ENSG00000139289
ENSG00000139209
ENSG00000197992
ENSG00000175336
ENSG00000133640
ENSG00000139187
ENSG00000150967
ENSG00000139714
ENSG00000175197
ENSG00000139218
ENSG00000135472
ENSG00000111796
ENSG00000139579
ENSG00000150048
ENSG00000134531
ENSG00000050426
ENSG00000135108
ENSG00000227059
ENSG00000123094
ENSG00000111057
ENSG00000139540
ENSG00000197651
ENSG00000196458
ENSG00000126746
ENSG00000176871
ENSG00000188324
ENSG00000123268
ENSG00000122965
ENSG00000122966
ENSG00000135144
ENSG00000187857
ENSG00000090612
ENSG00000157837
ENSG00000255837
ENSG00000261308
ENSG00000179615
ENSG00000118307
ENSG00000057704
ENSG00000184209
ENSG00000118308
ENSG00000111271
ENSG00000111237
ENSG00000166987
ENSG00000187855
ENSG00000139370
ENSG00000226761
ENSG00000111339
ENSG00000089248
ENSG00000174718
ENSG00000212124
ENSG00000111729
ENSG00000246705
ENSG00000205707
ENSG00000111644
ENSG00000167531
ENSG00000087502
ENSG00000135451
ENSG00000166046
ENSG00000175899
ENSG00000094916
ENSG00000135473
ENSG00000082805
ENSG00000173598
ENSG00000161850
ENSG00000175215
ENSG00000173064
ENSG00000172640
ENSG00000167612
ENSG00000170486
ENSG00000072041
ENSG00000179088
ENSG00000089169
ENSG00000111676
ENSG00000187950
ENSG00000139718
ENSG00000110987
ENSG00000060709
ENSG00000150977
ENSG00000212127
ENSG00000120798
ENSG00000167528
ENSG00000111011
ENSG00000110880
ENSG00000070018
ENSG00000185344
ENSG00000205592
ENSG00000136011
ENSG00000182993
ENSG00000134291
ENSG00000161642
ENSG00000111639
ENSG00000062485
ENSG00000139437
ENSG00000205420
ENSG00000121351
ENSG00000135441
ENSG00000061273
ENSG00000173208
ENSG00000111602
ENSG00000110841
ENSG00000037965
ENSG00000167535
ENSG00000186815
ENSG00000074527
ENSG00000139263
ENSG00000121350
ENSG00000123353
ENSG00000150045
ENSG00000089225
ENSG00000135482
ENSG00000196876
ENSG00000167552
ENSG00000123374
ENSG00000135437
ENSG00000139292
ENSG00000061987
ENSG00000127318
ENSG00000135111
ENSG00000130779
ENSG00000135443
ENSG00000111664
ENSG00000167272
ENSG00000111713
ENSG00000127329
ENSG00000204583
ENSG00000011105
ENSG00000123360
ENSG00000060138
ENSG00000139567
ENSG00000111325
ENSG00000167780
ENSG00000139116
ENSG00000110906
ENSG00000050405
ENSG00000135124
ENSG00000205846
ENSG00000196917
ENSG00000136045
ENSG00000214029
ENSG00000186908
ENSG00000179695
ENSG00000214511
ENSG00000135643
ENSG00000152137
ENSG00000134545
ENSG00000135409
ENSG00000229117
ENSG00000197614
ENSG00000008405
ENSG00000135090
ENSG00000130783
ENSG00000110881
ENSG00000139354
ENSG00000284723
ENSG00000177889
ENSG00000176834
ENSG00000187109
ENSG00000183495
ENSG00000010219
ENSG00000139438
ENSG00000075856
ENSG00000171435
ENSG00000139620
ENSG00000184967
ENSG00000186897
ENSG00000060237
ENSG00000120837
ENSG00000151743
ENSG00000110844
ENSG00000133636
ENSG00000058272
ENSG00000135407
ENSG00000178878
ENSG00000076248
ENSG00000135392
ENSG00000205810
ENSG00000111049
ENSG00000123358
ENSG00000185610
ENSG00000177169
ENSG00000196850
ENSG00000198431
ENSG00000065357
ENSG00000175183
ENSG00000198855
ENSG00000065970
ENSG00000182050
ENSG00000151176
ENSG00000111432
ENSG00000215021
ENSG00000110887
ENSG00000012504
ENSG00000111077
ENSG00000102189
ENSG00000185306
ENSG00000111344
ENSG00000179626
ENSG00000185480
ENSG00000185958
ENSG00000179195
ENSG00000135452
ENSG00000197905
ENSG00000135093
ENSG00000111615
ENSG00000111670
ENSG00000111452
ENSG00000167778
ENSG00000170477
ENSG00000289766
ENSG00000256223
ENSG00000123352
ENSG00000166130
ENSG00000179912
ENSG00000139155
ENSG00000135100
ENSG00000111261
ENSG00000111275
ENSG00000110801
ENSG00000283297
ENSG00000170439
ENSG00000111785
ENSG00000111445
ENSG00000139726
ENSG00000123095
ENSG00000139287
ENSG00000111716
ENSG00000139613
ENSG00000258102
ENSG00000175398
ENSG00000153179
ENSG00000008394
ENSG00000139318
ENSG00000186298
ENSG00000111249
ENSG00000125207
ENSG00000123411
ENSG00000185591
ENSG00000134532
ENSG00000180219
ENSG00000214700
ENSG00000086159
ENSG00000152556
ENSG00000183955
ENSG00000028203
ENSG00000139131
ENSG00000135114
ENSG00000134551
ENSG00000198707
ENSG00000110917
ENSG00000060982
ENSG00000111727
ENSG00000111404
ENSG00000017427
ENSG00000170454
ENSG00000151135
ENSG00000139190
ENSG00000174527
ENSG00000135655
ENSG00000251655
ENSG00000136048
ENSG00000182326
ENSG00000197706
ENSG00000111711
ENSG00000170605
ENSG00000111775
ENSG00000184992
ENSG00000155974
ENSG00000111696
ENSG00000135677
ENSG00000151131
ENSG00000135097
ENSG00000166863
ENSG00000198015
ENSG00000196935
ENSG00000111058
ENSG00000170473
ENSG00000257727
ENSG00000110888
ENSG00000185633
ENSG00000172322
ENSG00000177981
ENSG00000089692
ENSG00000075415
ENSG00000275778
ENSG00000166153
ENSG00000205327
ENSG00000170421
ENSG00000134285
ENSG00000111196
ENSG00000089116
ENSG00000196510
ENSG00000135404
ENSG00000111596
ENSG00000111266
ENSG00000182196
ENSG00000123307
ENSG00000166535
ENSG00000073060
ENSG00000175727
ENSG00000123342
ENSG00000288623
ENSG00000174456
ENSG00000134287
ENSG00000183150
ENSG00000253719
ENSG00000139644
ENSG00000111647
ENSG00000171860
ENSG00000111752
ENSG00000092841
ENSG00000123388
ENSG00000111536
ENSG00000188026
ENSG00000189046
ENSG00000111262
ENSG00000079387
ENSG00000111291
ENSG00000132341
ENSG00000134539
ENSG00000120820
ENSG00000111731
ENSG00000053702
ENSG00000089157
ENSG00000139044
ENSG00000177425
ENSG00000136040
ENSG00000139433
ENSG00000111110
ENSG00000224982
ENSG00000170545
ENSG00000196498
ENSG00000255150
ENSG00000170423
ENSG00000205329
ENSG00000205330
ENSG00000111052
ENSG00000166886
ENSG00000189182
ENSG00000170442
ENSG00000185664
ENSG00000076108
ENSG00000089818
ENSG00000139154
ENSG00000135127
ENSG00000111684
ENSG00000139629
ENSG00000172867
ENSG00000135476
ENSG00000185640
ENSG00000130038
ENSG00000052126
ENSG00000135439
ENSG00000013503
ENSG00000170523
ENSG00000196387
ENSG00000065361
ENSG00000033030
ENSG00000166578
ENSG00000197111
ENSG00000173157
ENSG00000121335
ENSG00000076067
ENSG00000135457
ENSG00000185046
ENSG00000123106
ENSG00000179715
ENSG00000111300
ENSG00000166006
ENSG00000171681
ENSG00000188393
ENSG00000008323
ENSG00000257218
ENSG00000169372
ENSG00000122970
ENSG00000111186
ENSG00000134294
ENSG00000089250
ENSG00000111364
ENSG00000123297
ENSG00000135486
ENSG00000111554
ENSG00000139610
ENSG00000139323
ENSG00000205693
ENSG00000151079
ENSG00000110958
ENSG00000167779
ENSG00000198598
ENSG00000139719
ENSG00000010379
ENSG00000133703
ENSG00000174099
ENSG00000110799
ENSG00000110871
ENSG00000069431
ENSG00000185479
ENSG00000167553
ENSG00000198056
ENSG00000072657
ENSG00000111405
ENSG00000161849
ENSG00000181418
ENSG00000118971
ENSG00000135426
ENSG00000204856
ENSG00000166268
ENSG00000205426
ENSG00000111206
ENSG00000180318
ENSG00000121380
ENSG00000072609
ENSG00000176383
ENSG00000166598
ENSG00000186049
ENSG00000090975
ENSG00000139651
ENSG00000135506
ENSG00000084444
ENSG00000127324
ENSG00000230657
ENSG00000110934
ENSG00000004700
ENSG00000111412
ENSG00000048540
ENSG00000139291
ENSG00000182870
ENSG00000136010
ENSG00000175782
ENSG00000152944
ENSG00000089159
ENSG00000187848
ENSG00000196531
ENSG00000174236
ENSG00000139180
ENSG00000212126
ENSG00000184752
ENSG00000176894
ENSG00000170581
ENSG00000185163
ENSG00000170855
ENSG00000135414
ENSG00000111254
ENSG00000013588
ENSG00000139767
ENSG00000111707
ENSG00000256797
ENSG00000089094
ENSG00000010295
ENSG00000178449
ENSG00000139193
ENSG00000123395
ENSG00000172789
ENSG00000111231
ENSG00000066117
ENSG00000050438
ENSG00000139636
ENSG00000276045
ENSG00000182379
ENSG00000110931
ENSG00000165891
ENSG00000120860
ENSG00000172243
ENSG00000121316
ENSG00000136051
ENSG00000273079
ENSG00000256660
ENSG00000139324
ENSG00000174437
ENSG00000089053
ENSG00000118972
ENSG00000139352
ENSG00000135446
ENSG00000172551
ENSG00000139182
ENSG00000166148
ENSG00000167566
ENSG00000173451
ENSG00000183542
ENSG00000135094
ENSG00000135469
ENSG00000139278
ENSG00000161791
ENSG00000091039
ENSG00000152936
ENSG00000197653
ENSG00000111737
ENSG00000139083
ENSG00000111605
ENSG00000139266
ENSG00000111046
ENSG00000111450
ENSG00000166226
ENSG00000051825
ENSG00000186442
ENSG00000139648
ENSG00000110852
ENSG00000139197
ENSG00000184954
ENSG00000166986
ENSG00000066084
ENSG00000004478
ENSG00000177875
ENSG00000196091
ENSG00000205328
ENSG00000059758
ENSG00000177192
ENSG00000183735
ENSG00000111678
ENSG00000139410
ENSG00000185432
ENSG00000087448
ENSG00000184344
ENSG00000172819
ENSG00000165972
ENSG00000133687
ENSG00000179295
ENSG00000121314
ENSG00000139055
ENSG00000078237
ENSG00000211455
ENSG00000161638
ENSG00000175970
ENSG00000090615
ENSG00000188375
ENSG00000139547
ENSG00000111726
ENSG00000235162
ENSG00000139330
ENSG00000187569
ENSG00000158104
ENSG00000185652
ENSG00000111328
ENSG00000172602
ENSG00000198324
ENSG00000015153
ENSG00000183283
ENSG00000187778
ENSG00000177675
ENSG00000173262
ENSG00000111666
ENSG00000139344
ENSG00000177990
ENSG00000018236
ENSG00000165966
ENSG00000111653
ENSG00000089693
ENSG00000139572
ENSG00000111667
ENSG00000139168
ENSG00000186136
ENSG00000123415
ENSG00000010278
ENSG00000178401
ENSG00000120833
ENSG00000179941
ENSG00000184445
ENSG00000135480
ENSG00000151136
ENSG00000176915
ENSG00000084110
ENSG00000171310
ENSG00000134538
ENSG00000168778
ENSG00000120645
ENSG00000123064
ENSG00000135447
ENSG00000139625
ENSG00000029153
ENSG00000123384
ENSG00000087494
ENSG00000139436
ENSG00000180806
ENSG00000111142
ENSG00000049130
ENSG00000111540
ENSG00000110900
ENSG00000002016
ENSG00000126838
ENSG00000139445
ENSG00000111671
ENSG00000151164
ENSG00000090382
ENSG00000130921
ENSG00000170456
ENSG00000139219
ENSG00000135116
ENSG00000165805
ENSG00000139173
ENSG00000111181
ENSG00000182544
ENSG00000023697
ENSG00000179256
ENSG00000166527
ENSG00000161813
ENSG00000184047
ENSG00000111358
ENSG00000198774
ENSG00000111642
ENSG00000184613
ENSG00000139200
ENSG00000197837
ENSG00000166211
ENSG00000005175
ENSG00000184575
ENSG00000111218
ENSG00000110848
ENSG00000111199
ENSG00000111245
ENSG00000133704
ENSG00000174233
ENSG00000111331
ENSG00000158023
ENSG00000069493
ENSG00000211584
ENSG00000186710
ENSG00000110925
ENSG00000127328
ENSG00000121749
ENSG00000123416
ENSG00000064102
ENSG00000256870
ENSG00000088986
ENSG00000120868
ENSG00000063046
ENSG00000120800
ENSG00000175203
ENSG00000151491
ENSG00000111641
ENSG00000170633
ENSG00000003056
ENSG00000089127
ENSG00000139537
ENSG00000047617
ENSG00000120832
ENSG00000135390
ENSG00000139626
ENSG00000151067
ENSG00000186452
ENSG00000173588
ENSG00000136014
ENSG00000198393
ENSG00000139178
ENSG00000111581
ENSG00000204852
ENSG00000204842
ENSG00000129317
ENSG00000198353
ENSG00000151490
ENSG00000231887
ENSG00000081760
ENSG00000111241
ENSG00000010626
ENSG00000123338
ENSG00000139329
ENSG00000213782
ENSG00000171759
ENSG00000111679
ENSG00000111674
ENSG00000165714
ENSG00000135678
ENSG00000127314
ENSG00000139631
ENSG00000123405
ENSG00000123364
ENSG00000166866
ENSG00000149948
ENSG00000178498
ENSG00000110851
ENSG00000174243
ENSG00000151233
ENSG00000180263
ENSG00000197757
ENSG00000139546
ENSG00000157782
ENSG00000180116
ENSG00000170484
ENSG00000064763
ENSG00000111786
ENSG00000139350
ENSG00000173401
ENSG00000127334
ENSG00000198040
ENSG00000166532
ENSG00000177627
ENSG00000189079
ENSG00000111530
ENSG00000183273
ENSG00000111725
ENSG00000111728
ENSG00000130037
ENSG00000173391
ENSG00000127337
ENSG00000173093
ENSG00000111783
ENSG00000135423
ENSG00000170890
ENSG00000111669
ENSG00000197728
ENSG00000111652
ENSG00000180481
ENSG00000204671
ENSG00000166860
ENSG00000133858
ENSG00000185821
ENSG00000151148
ENSG00000070961
ENSG00000139144
ENSG00000135454
ENSG00000139174
ENSG00000172572
ENSG00000111640
ENSG00000166111
ENSG00000170653
ENSG00000120647
ENSG00000006831
ENSG00000061936
ENSG00000120805
ENSG00000089060
ENSG00000086598
ENSG00000169884
ENSG00000257594
ENSG00000167550
ENSG00000139160
ENSG00000165899
ENSG00000161634
ENSG00000231738
ENSG00000167588
ENSG00000125084
ENSG00000157895
ENSG00000151239
ENSG00000183160
ENSG00000139194
ENSG00000139269
ENSG00000175189
ENSG00000166888
ENSG00000177119
ENSG00000111335
ENSG00000139343
ENSG00000084453
ENSG00000170515
ENSG00000084112
ENSG00000139405
ENSG00000139668
ENSG00000180332
ENSG00000125246
ENSG00000102595
ENSG00000185974
ENSG00000151835
ENSG00000185352
ENSG00000139746
ENSG00000165487
ENSG00000123179
ENSG00000174015
ENSG00000184564
ENSG00000088386
ENSG00000165300
ENSG00000152193
ENSG00000139505
ENSG00000133112
ENSG00000153498
ENSG00000179813
ENSG00000127863
ENSG00000139734
ENSG00000165621
ENSG00000032742
ENSG00000088448
ENSG00000133101
ENSG00000120696
ENSG00000175820
ENSG00000102531
ENSG00000102743
ENSG00000102763
ENSG00000122033
ENSG00000197168
ENSG00000136156
ENSG00000133115
ENSG00000136160
ENSG00000120675
ENSG00000088387
ENSG00000139737
ENSG00000041515
ENSG00000150459
ENSG00000123171
ENSG00000150361
ENSG00000150403
ENSG00000136169
ENSG00000083520
ENSG00000102837
ENSG00000102524
ENSG00000187676
ENSG00000136159
ENSG00000204899
ENSG00000123191
ENSG00000213995
ENSG00000133110
ENSG00000173988
ENSG00000065150
ENSG00000102781
ENSG00000188811
ENSG00000134899
ENSG00000178235
ENSG00000134864
ENSG00000178695
ENSG00000139679
ENSG00000132950
ENSG00000139780
ENSG00000102753
ENSG00000152213
ENSG00000102804
ENSG00000120694
ENSG00000132938
ENSG00000005812
ENSG00000152192
ENSG00000088451
ENSG00000057593
ENSG00000280165
ENSG00000102755
ENSG00000180138
ENSG00000126218
ENSG00000150893
ENSG00000151773
ENSG00000187498
ENSG00000139517
ENSG00000215475
ENSG00000132972
ENSG00000120690
ENSG00000165837
ENSG00000139514
ENSG00000134901
ENSG00000150457
ENSG00000133116
ENSG00000102554
ENSG00000073910
ENSG00000244754
ENSG00000150907
ENSG00000102539
ENSG00000184226
ENSG00000120658
ENSG00000136155
ENSG00000043355
ENSG00000102699
ENSG00000120669
ENSG00000083635
ENSG00000126216
ENSG00000102547
ENSG00000123178
ENSG00000204442
ENSG00000179630
ENSG00000183463
ENSG00000133106
ENSG00000136158
ENSG00000183098
ENSG00000150456
ENSG00000083544
ENSG00000198033
ENSG00000132970
ENSG00000153487
ENSG00000102794
ENSG00000120686
ENSG00000151849
ENSG00000102802
ENSG00000139656
ENSG00000139597
ENSG00000253710
ENSG00000165572
ENSG00000120699
ENSG00000139800
ENSG00000196199
ENSG00000136146
ENSG00000136111
ENSG00000169508
ENSG00000133111
ENSG00000102780
ENSG00000136167
ENSG00000134874
ENSG00000152207
ENSG00000083535
ENSG00000122026
ENSG00000120693
ENSG00000186047
ENSG00000134897
ENSG00000102805
ENSG00000080166
ENSG00000120662
ENSG00000174405
ENSG00000133114
ENSG00000122025
ENSG00000125257
ENSG00000132963
ENSG00000027001
ENSG00000136141
ENSG00000182346
ENSG00000183722
ENSG00000173141
ENSG00000120659
ENSG00000185989
ENSG00000188243
ENSG00000253797
ENSG00000136152
ENSG00000132932
ENSG00000136108
ENSG00000188342
ENSG00000133119
ENSG00000179399
ENSG00000125266
ENSG00000133083
ENSG00000122034
ENSG00000180776
ENSG00000125245
ENSG00000102468
ENSG00000150401
ENSG00000118946
ENSG00000182957
ENSG00000185896
ENSG00000134871
ENSG00000236444
ENSG00000126231
ENSG00000169062
ENSG00000180730
ENSG00000136147
ENSG00000132965
ENSG00000102678
ENSG00000184497
ENSG00000118939
ENSG00000165474
ENSG00000198542
ENSG00000102760
ENSG00000133105
ENSG00000139684
ENSG00000150510
ENSG00000152520
ENSG00000120685
ENSG00000204977
ENSG00000132953
ENSG00000139842
ENSG00000134882
ENSG00000121390
ENSG00000130177
ENSG00000175664
ENSG00000118922
ENSG00000127870
ENSG00000122035
ENSG00000276644
ENSG00000080618
ENSG00000172915
ENSG00000172458
ENSG00000102606
ENSG00000139687
ENSG00000165416
ENSG00000125285
ENSG00000136143
ENSG00000132958
ENSG00000121742
ENSG00000139508
ENSG00000180660
ENSG00000023516
ENSG00000102452
ENSG00000125304
ENSG00000189403
ENSG00000102466
ENSG00000132975
ENSG00000242715
ENSG00000139618
ENSG00000151778
ENSG00000123200
ENSG00000126217
ENSG00000102738
ENSG00000175198
ENSG00000153531
ENSG00000139826
ENSG00000152484
ENSG00000133107
ENSG00000102471
ENSG00000083642
ENSG00000189167
ENSG00000102445
ENSG00000134873
ENSG00000134884
ENSG00000136153
ENSG00000125255
ENSG00000121743
ENSG00000102710
ENSG00000151846
ENSG00000133104
ENSG00000169840
ENSG00000139793
ENSG00000136114
ENSG00000132952
ENSG00000139797
ENSG00000075673
ENSG00000120688
ENSG00000183087
ENSG00000198824
ENSG00000134900
ENSG00000139675
ENSG00000174032
ENSG00000136122
ENSG00000139835
ENSG00000139832
ENSG00000165475
ENSG00000185950
ENSG00000136161
ENSG00000139515
ENSG00000005810
ENSG00000102786
ENSG00000198553
ENSG00000136100
ENSG00000120697
ENSG00000134905
ENSG00000180440
ENSG00000125249
ENSG00000102543
ENSG00000136144
ENSG00000152767
ENSG00000165566
ENSG00000122042
ENSG00000253309
ENSG00000186184
ENSG00000102683
ENSG00000186009
ENSG00000136098
ENSG00000139496
ENSG00000102796
ENSG00000133121
ENSG00000182968
ENSG00000102580
ENSG00000198176
ENSG00000121741
ENSG00000125247
ENSG00000165480
ENSG00000136110
ENSG00000132964
ENSG00000136099
ENSG00000102572
ENSG00000126226
ENSG00000172766
ENSG00000068650
ENSG00000165556
ENSG00000133103
ENSG00000152749
ENSG00000151287
ENSG00000136104
ENSG00000153495
ENSG00000197406
ENSG00000092009
ENSG00000177108
ENSG00000176230
ENSG00000173431
ENSG00000100731
ENSG00000073712
ENSG00000170779
ENSG00000126803
ENSG00000100601
ENSG00000170270
ENSG00000081177
ENSG00000211795
ENSG00000092203
ENSG00000100897
ENSG00000100918
ENSG00000140006
ENSG00000100836
ENSG00000227051
ENSG00000100448
ENSG00000100433
ENSG00000254656
ENSG00000129484
ENSG00000170054
ENSG00000179841
ENSG00000100739
ENSG00000211815
ENSG00000012983
ENSG00000133985
ENSG00000165516
ENSG00000213920
ENSG00000119725
ENSG00000187630
ENSG00000198554
ENSG00000127152
ENSG00000196383
ENSG00000139970
ENSG00000165762
ENSG00000100554
ENSG00000196497
ENSG00000100603
ENSG00000126777
ENSG00000165794
ENSG00000100906
ENSG00000182218
ENSG00000176281
ENSG00000131969
ENSG00000258818
ENSG00000092098
ENSG00000151332
ENSG00000155465
ENSG00000100461
ENSG00000153485
ENSG00000179454
ENSG00000100442
ENSG00000089775
ENSG00000165496
ENSG00000169488
ENSG00000092201
ENSG00000197324
ENSG00000151413
ENSG00000168398
ENSG00000119705
ENSG00000225825
ENSG00000185246
ENSG00000119681
ENSG00000215277
ENSG00000100814
ENSG00000168282
ENSG00000119718
ENSG00000165417
ENSG00000100565
ENSG00000185559
ENSG00000100462
ENSG00000196832
ENSG00000100644
ENSG00000139926
ENSG00000100865
ENSG00000100504
ENSG00000165355
ENSG00000151812
ENSG00000182521
ENSG00000165553
ENSG00000205476
ENSG00000198807
ENSG00000054690
ENSG00000092148
ENSG00000232543
ENSG00000119608
ENSG00000119640
ENSG00000205659
ENSG00000165533
ENSG00000197249
ENSG00000100526
ENSG00000126785
ENSG00000188655
ENSG00000176246
ENSG00000133983
ENSG00000211784
ENSG00000100532
ENSG00000139985
ENSG00000227729
ENSG00000136319
ENSG00000126822
ENSG00000133997
ENSG00000258986
ENSG00000100445
ENSG00000032219
ENSG00000185650
ENSG00000119630
ENSG00000100600
ENSG00000090061
ENSG00000126821
ENSG00000197045
ENSG00000196860
ENSG00000174373
ENSG00000119689
ENSG00000183032
ENSG00000072110
ENSG00000100744
ENSG00000213741
ENSG00000165502
ENSG00000092199
ENSG00000100567
ENSG00000131966
ENSG00000187105
ENSG00000119655
ENSG00000186469
ENSG00000185024
ENSG00000100632
ENSG00000100479
ENSG00000211789
ENSG00000152315
ENSG00000188488
ENSG00000139990
ENSG00000100811
ENSG00000119632
ENSG00000166166
ENSG00000165506
ENSG00000119596
ENSG00000119711
ENSG00000100604
ENSG00000100528
ENSG00000157379
ENSG00000100580
ENSG00000197930
ENSG00000020577
ENSG00000165799
ENSG00000223648
ENSG00000165409
ENSG00000165527
ENSG00000119698
ENSG00000139890
ENSG00000100908
ENSG00000179008
ENSG00000119673
ENSG00000165501
ENSG00000170348
ENSG00000087302
ENSG00000179476
ENSG00000211917
ENSG00000222028
ENSG00000072415
ENSG00000181803
ENSG00000198805
ENSG00000100650
ENSG00000119650
ENSG00000129518
ENSG00000119616
ENSG00000211786
ENSG00000211891
ENSG00000211793
ENSG00000088808
ENSG00000129521
ENSG00000196943
ENSG00000100450
ENSG00000156030
ENSG00000119599
ENSG00000100802
ENSG00000129535
ENSG00000022976
ENSG00000211899
ENSG00000119714
ENSG00000092036
ENSG00000027075
ENSG00000156127
ENSG00000100714
ENSG00000033170
ENSG00000140092
ENSG00000100522
ENSG00000072042
ENSG00000187581
ENSG00000182809
ENSG00000179600
ENSG00000155249
ENSG00000089916
ENSG00000125375
ENSG00000139910
ENSG00000175785
ENSG00000100883
ENSG00000166126
ENSG00000100884
ENSG00000140093
ENSG00000140015
ENSG00000183648
ENSG00000100941
ENSG00000125952
ENSG00000179364
ENSG00000100599
ENSG00000186648
ENSG00000100842
ENSG00000140090
ENSG00000100485
ENSG00000165959
ENSG00000092108
ENSG00000184302
ENSG00000140043
ENSG00000258436
ENSG00000211792
ENSG00000176473
ENSG00000100652
ENSG00000198208
ENSG00000184304
ENSG00000165804
ENSG00000100938
ENSG00000139880
ENSG00000211803
ENSG00000129562
ENSG00000100558
ENSG00000168348
ENSG00000100722
ENSG00000211790
ENSG00000100804
ENSG00000258806
ENSG00000070182
ENSG00000139899
ENSG00000129566
ENSG00000139915
ENSG00000184601
ENSG00000185347
ENSG00000119703
ENSG00000156414
ENSG00000139921
ENSG00000165934
ENSG00000198668
ENSG00000156411
ENSG00000140044
ENSG00000179627
ENSG00000100678
ENSG00000151327
ENSG00000198133
ENSG00000092096
ENSG00000015133
ENSG00000176438
ENSG00000185100
ENSG00000182652
ENSG00000126787
ENSG00000054983
ENSG00000213906
ENSG00000087301
ENSG00000100612
ENSG00000081181
ENSG00000166183
ENSG00000100583
ENSG00000176219
ENSG00000063761
ENSG00000166165
ENSG00000100490
ENSG00000140009
ENSG00000125378
ENSG00000184990
ENSG00000157227
ENSG00000168229
ENSG00000092330
ENSG00000009830
ENSG00000066739
ENSG00000182512
ENSG00000181562
ENSG00000198604
ENSG00000119686
ENSG00000119699
ENSG00000129474
ENSG00000131323
ENSG00000156050
ENSG00000092200
ENSG00000165555
ENSG00000140022
ENSG00000173464
ENSG00000125384
ENSG00000236597
ENSG00000140057
ENSG00000183092
ENSG00000092208
ENSG00000290292
ENSG00000119614
ENSG00000126790
ENSG00000140067
ENSG00000139988
ENSG00000176198
ENSG00000214943
ENSG00000165521
ENSG00000187097
ENSG00000126775
ENSG00000129515
ENSG00000172590
ENSG00000129467
ENSG00000100578
ENSG00000165943
ENSG00000211780
ENSG00000165819
ENSG00000291313
ENSG00000100453
ENSG00000197119
ENSG00000129514
ENSG00000169327
ENSG00000151838
ENSG00000133943
ENSG00000182732
ENSG00000129480
ENSG00000071537
ENSG00000211907
ENSG00000131981
ENSG00000126773
ENSG00000119638
ENSG00000206150
ENSG00000211801
ENSG00000100721
ENSG00000139998
ENSG00000080815
ENSG00000100568
ENSG00000136327
ENSG00000151445
ENSG00000175985
ENSG00000165821
ENSG00000227108
ENSG00000211788
ENSG00000100557
ENSG00000100815
ENSG00000119636
ENSG00000168175
ENSG00000072121
ENSG00000099814
ENSG00000183379
ENSG00000140153
ENSG00000182979
ENSG00000100647
ENSG00000053254
ENSG00000092051
ENSG00000100926
ENSG00000100784
ENSG00000151748
ENSG00000211890
ENSG00000133937
ENSG00000182107
ENSG00000100888
ENSG00000213928
ENSG00000211920
ENSG00000100605
ENSG00000165949
ENSG00000100519
ENSG00000100523
ENSG00000100564
ENSG00000180998
ENSG00000139977
ENSG00000100796
ENSG00000092140
ENSG00000165617
ENSG00000100764
ENSG00000235194
ENSG00000182545
ENSG00000211787
ENSG00000070269
ENSG00000029364
ENSG00000197555
ENSG00000237020
ENSG00000165914
ENSG00000165929
ENSG00000129460
ENSG00000186910
ENSG00000139908
ENSG00000166170
ENSG00000100596
ENSG00000185215
ENSG00000133962
ENSG00000189139
ENSG00000205978
ENSG00000196136
ENSG00000157326
ENSG00000165410
ENSG00000259431
ENSG00000165379
ENSG00000203485
ENSG00000134001
ENSG00000100934
ENSG00000176165
ENSG00000187790
ENSG00000136305
ENSG00000226174
ENSG00000100439
ENSG00000100813
ENSG00000100949
ENSG00000170468
ENSG00000184887
ENSG00000013523
ENSG00000213983
ENSG00000100867
ENSG00000021645
ENSG00000100505
ENSG00000042317
ENSG00000172717
ENSG00000211783
ENSG00000140025
ENSG00000140105
ENSG00000136352
ENSG00000100890
ENSG00000205669
ENSG00000179933
ENSG00000054654
ENSG00000165861
ENSG00000071246
ENSG00000182400
ENSG00000169208
ENSG00000129465
ENSG00000100483
ENSG00000066735
ENSG00000126814
ENSG00000092054
ENSG00000100697
ENSG00000119661
ENSG00000185070
ENSG00000140107
ENSG00000139946
ENSG00000151338
ENSG00000100852
ENSG00000183484
ENSG00000133980
ENSG00000140030
ENSG00000165807
ENSG00000213145
ENSG00000196405
ENSG00000119707
ENSG00000185567
ENSG00000165948
ENSG00000089737
ENSG00000257365
ENSG00000092067
ENSG00000092295
ENSG00000165795
ENSG00000184916
ENSG00000066455
ENSG00000176299
ENSG00000100749
ENSG00000100664
ENSG00000133958
ENSG00000100593
ENSG00000006432
ENSG00000139865
ENSG00000139973
ENSG00000023608
ENSG00000283654
ENSG00000142208
ENSG00000100968
ENSG00000151320
ENSG00000100503
ENSG00000151322
ENSG00000119723
ENSG00000176153
ENSG00000185271
ENSG00000181552
ENSG00000092020
ENSG00000180008
ENSG00000165898
ENSG00000165953
ENSG00000100711
ENSG00000070778
ENSG00000100591
ENSG00000211448
ENSG00000036530
ENSG00000100473
ENSG00000100628
ENSG00000100911
ENSG00000092068
ENSG00000211961
ENSG00000100614
ENSG00000100665
ENSG00000171723
ENSG00000119682
ENSG00000165792
ENSG00000183576
ENSG00000100767
ENSG00000211979
ENSG00000066629
ENSG00000165525
ENSG00000170099
ENSG00000221977
ENSG00000042088
ENSG00000214274
ENSG00000100916
ENSG00000100575
ENSG00000166428
ENSG00000211968
ENSG00000140104
ENSG00000197616
ENSG00000119685
ENSG00000170345
ENSG00000134007
ENSG00000184986
ENSG00000165389
ENSG00000119669
ENSG00000100823
ENSG00000169484
ENSG00000133961
ENSG00000211896
ENSG00000205436
ENSG00000129473
ENSG00000211914
ENSG00000119715
ENSG00000139974
ENSG00000129472
ENSG00000100902
ENSG00000092010
ENSG00000213903
ENSG00000197102
ENSG00000258289
ENSG00000080824
ENSG00000126804
ENSG00000181619
ENSG00000198894
ENSG00000179636
ENSG00000154001
ENSG00000100629
ENSG00000053770
ENSG00000126214
ENSG00000211895
ENSG00000182185
ENSG00000178974
ENSG00000089723
ENSG00000198732
ENSG00000169397
ENSG00000129534
ENSG00000196663
ENSG00000196792
ENSG00000254505
ENSG00000169385
ENSG00000165548
ENSG00000100626
ENSG00000176435
ENSG00000232070
ENSG00000126215
ENSG00000119720
ENSG00000198752
ENSG00000166091
ENSG00000090060
ENSG00000168350
ENSG00000197776
ENSG00000100577
ENSG00000087303
ENSG00000139914
ENSG00000050130
ENSG00000211956
ENSG00000198252
ENSG00000256053
ENSG00000092094
ENSG00000100889
ENSG00000136367
ENSG00000129493
ENSG00000078304
ENSG00000012963
ENSG00000168952
ENSG00000020426
ENSG00000166090
ENSG00000213231
ENSG00000139874
ENSG00000169413
ENSG00000100441
ENSG00000213463
ENSG00000129538
ENSG00000205683
ENSG00000198513
ENSG00000176903
ENSG00000066427
ENSG00000255582
ENSG00000100592
ENSG00000080823
ENSG00000129559
ENSG00000011114
ENSG00000100478
ENSG00000183828
ENSG00000100625
ENSG00000075413
ENSG00000089902
ENSG00000165588
ENSG00000155463
ENSG00000165782
ENSG00000211816
ENSG00000133935
ENSG00000184394
ENSG00000119688
ENSG00000087299
ENSG00000126778
ENSG00000070367
ENSG00000139971
ENSG00000150527
ENSG00000198718
ENSG00000211821
ENSG00000267909
ENSG00000119684
ENSG00000165801
ENSG00000156381
ENSG00000177465
ENSG00000131979
ENSG00000176253
ENSG00000255804
ENSG00000233932
ENSG00000137834
ENSG00000174485
ENSG00000166819
ENSG00000067141
ENSG00000170776
ENSG00000137766
ENSG00000103995
ENSG00000235711
ENSG00000140525
ENSG00000275835
ENSG00000104044
ENSG00000168803
ENSG00000185823
ENSG00000137821
ENSG00000137807
ENSG00000136383
ENSG00000128965
ENSG00000166415
ENSG00000140395
ENSG00000177082
ENSG00000103591
ENSG00000166922
ENSG00000128891
ENSG00000183476
ENSG00000180304
ENSG00000173546
ENSG00000104133
ENSG00000278570
ENSG00000187720
ENSG00000172345
ENSG00000157823
ENSG00000166825
ENSG00000140367
ENSG00000067221
ENSG00000140379
ENSG00000198901
ENSG00000185442
ENSG00000137809
ENSG00000157470
ENSG00000166716
ENSG00000183060
ENSG00000182511
ENSG00000184140
ENSG00000128989
ENSG00000140443
ENSG00000172575
ENSG00000137818
ENSG00000172379
ENSG00000159459
ENSG00000140406
ENSG00000246922
ENSG00000128881
ENSG00000273749
ENSG00000140297
ENSG00000138615
ENSG00000157483
ENSG00000131873
ENSG00000197299
ENSG00000134152
ENSG00000028528
ENSG00000186073
ENSG00000168781
ENSG00000171763
ENSG00000129003
ENSG00000183571
ENSG00000182117
ENSG00000181026
ENSG00000140398
ENSG00000140323
ENSG00000180979
ENSG00000159248
ENSG00000138613
ENSG00000138606
ENSG00000166823
ENSG00000092439
ENSG00000178718
ENSG00000103671
ENSG00000128872
ENSG00000033800
ENSG00000173548
ENSG00000174450
ENSG00000182768
ENSG00000182774
ENSG00000157456
ENSG00000140522
ENSG00000140403
ENSG00000157734
ENSG00000188779
ENSG00000104140
ENSG00000205363
ENSG00000166794
ENSG00000242866
ENSG00000169856
ENSG00000156970
ENSG00000169018
ENSG00000182256
ENSG00000103932
ENSG00000156206
ENSG00000138593
ENSG00000140320
ENSG00000198690
ENSG00000166965
ENSG00000255302
ENSG00000233041
ENSG00000140374
ENSG00000166145
ENSG00000168907
ENSG00000137776
ENSG00000258484
ENSG00000080644
ENSG00000184254
ENSG00000188277
ENSG00000140526
ENSG00000140612
ENSG00000170113
ENSG00000137822
ENSG00000137843
ENSG00000171766
ENSG00000137819
ENSG00000256061
ENSG00000058335
ENSG00000140505
ENSG00000168904
ENSG00000138604
ENSG00000159556
ENSG00000134146
ENSG00000174446
ENSG00000242028
ENSG00000140262
ENSG00000186297
ENSG00000213578
ENSG00000138594
ENSG00000103852
ENSG00000138592
ENSG00000137801
ENSG00000074410
ENSG00000288645
ENSG00000176463
ENSG00000242498
ENSG00000184984
ENSG00000169118
ENSG00000103994
ENSG00000103710
ENSG00000171016
ENSG00000166503
ENSG00000168806
ENSG00000154237
ENSG00000178761
ENSG00000184508
ENSG00000140563
ENSG00000137831
ENSG00000169758
ENSG00000140274
ENSG00000182253
ENSG00000197696
ENSG00000175318
ENSG00000166206
ENSG00000103769
ENSG00000103723
ENSG00000167202
ENSG00000140553
ENSG00000187806
ENSG00000140450
ENSG00000075131
ENSG00000184716
ENSG00000166262
ENSG00000173517
ENSG00000140465
ENSG00000138623
ENSG00000104059
ENSG00000092470
ENSG00000169783
ENSG00000177971
ENSG00000140350
ENSG00000213614
ENSG00000169105
ENSG00000213471
ENSG00000136404
ENSG00000069943
ENSG00000174442
ENSG00000090487
ENSG00000255346
ENSG00000186198
ENSG00000166233
ENSG00000137804
ENSG00000104142
ENSG00000137825
ENSG00000136381
ENSG00000181991
ENSG00000131871
ENSG00000166947
ENSG00000114062
ENSG00000178997
ENSG00000180357
ENSG00000140548
ENSG00000134153
ENSG00000137841
ENSG00000103740
ENSG00000184277
ENSG00000229474
ENSG00000255529
ENSG00000197361
ENSG00000167178
ENSG00000137875
ENSG00000261652
ENSG00000167014
ENSG00000169410
ENSG00000157890
ENSG00000166923
ENSG00000140386
ENSG00000103876
ENSG00000140451
ENSG00000128951
ENSG00000138622
ENSG00000172183
ENSG00000090470
ENSG00000140279
ENSG00000166411
ENSG00000291307
ENSG00000173575
ENSG00000137814
ENSG00000198535
ENSG00000103707
ENSG00000254585
ENSG00000273173
ENSG00000183324
ENSG00000198146
ENSG00000137824
ENSG00000104043
ENSG00000081014
ENSG00000241839
ENSG00000184056
ENSG00000104129
ENSG00000179151
ENSG00000140474
ENSG00000140519
ENSG00000103642
ENSG00000104112
ENSG00000104047
ENSG00000166912
ENSG00000069974
ENSG00000137812
ENSG00000263155
ENSG00000136379
ENSG00000138600
ENSG00000140280
ENSG00000189227
ENSG00000140259
ENSG00000034053
ENSG00000166855
ENSG00000167173
ENSG00000047346
ENSG00000140506
ENSG00000185518
ENSG00000171877
ENSG00000140391
ENSG00000103811
ENSG00000169926
ENSG00000064726
ENSG00000138614
ENSG00000103855
ENSG00000117899
ENSG00000140382
ENSG00000074803
ENSG00000185043
ENSG00000137817
ENSG00000166140
ENSG00000140575
ENSG00000169032
ENSG00000140332
ENSG00000104131
ENSG00000166839
ENSG00000128944
ENSG00000138629
ENSG00000140564
ENSG00000103653
ENSG00000140600
ENSG00000140534
ENSG00000104064
ENSG00000137845
ENSG00000169371
ENSG00000174197
ENSG00000166963
ENSG00000259494
ENSG00000169684
ENSG00000171914
ENSG00000104093
ENSG00000134138
ENSG00000140511
ENSG00000186417
ENSG00000140459
ENSG00000159251
ENSG00000167196
ENSG00000138617
ENSG00000259490
ENSG00000166073
ENSG00000136378
ENSG00000196547
ENSG00000140488
ENSG00000103888
ENSG00000198838
ENSG00000166200
ENSG00000104154
ENSG00000169612
ENSG00000066933
ENSG00000067369
ENSG00000159337
ENSG00000169918
ENSG00000104177
ENSG00000140287
ENSG00000137842
ENSG00000175344
ENSG00000188467
ENSG00000156232
ENSG00000117906
ENSG00000150667
ENSG00000166147
ENSG00000248905
ENSG00000183475
ENSG00000182054
ENSG00000140416
ENSG00000188659
ENSG00000172349
ENSG00000166450
ENSG00000169609
ENSG00000128915
ENSG00000188095
ENSG00000140463
ENSG00000128886
ENSG00000166068
ENSG00000185115
ENSG00000171989
ENSG00000140326
ENSG00000176371
ENSG00000166797
ENSG00000140545
ENSG00000140497
ENSG00000128923
ENSG00000166710
ENSG00000185551
ENSG00000103569
ENSG00000140521
ENSG00000128739
ENSG00000128917
ENSG00000137802
ENSG00000169857
ENSG00000103742
ENSG00000182718
ENSG00000159495
ENSG00000092445
ENSG00000166949
ENSG00000166426
ENSG00000167004
ENSG00000128849
ENSG00000183496
ENSG00000198794
ENSG00000137857
ENSG00000140157
ENSG00000140368
ENSG00000185418
ENSG00000182405
ENSG00000166143
ENSG00000103599
ENSG00000184507
ENSG00000041357
ENSG00000137868
ENSG00000129028
ENSG00000185634
ENSG00000140479
ENSG00000273540
ENSG00000156222
ENSG00000198826
ENSG00000259330
ENSG00000174498
ENSG00000051180
ENSG00000166734
ENSG00000169752
ENSG00000179361
ENSG00000167139
ENSG00000140481
ENSG00000128463
ENSG00000159433
ENSG00000140307
ENSG00000086666
ENSG00000182950
ENSG00000131876
ENSG00000205502
ENSG00000185088
ENSG00000196391
ENSG00000069956
ENSG00000104067
ENSG00000137806
ENSG00000104147
ENSG00000185880
ENSG00000178802
ENSG00000140265
ENSG00000129038
ENSG00000128908
ENSG00000137860
ENSG00000166173
ENSG00000185787
ENSG00000166477
ENSG00000140543
ENSG00000140577
ENSG00000074621
ENSG00000166762
ENSG00000140365
ENSG00000179455
ENSG00000137767
ENSG00000134160
ENSG00000140471
ENSG00000128829
ENSG00000188549
ENSG00000171262
ENSG00000206190
ENSG00000140319
ENSG00000166813
ENSG00000187446
ENSG00000230778
ENSG00000140557
ENSG00000243789
ENSG00000166192
ENSG00000136371
ENSG00000171956
ENSG00000140455
ENSG00000186628
ENSG00000166035
ENSG00000234438
ENSG00000243708
ENSG00000128833
ENSG00000170236
ENSG00000188869
ENSG00000140470
ENSG00000260916
ENSG00000157766
ENSG00000166803
ENSG00000166557
ENSG00000069869
ENSG00000137815
ENSG00000140464
ENSG00000140264
ENSG00000067225
ENSG00000182636
ENSG00000183578
ENSG00000092529
ENSG00000137872
ENSG00000092531
ENSG00000140400
ENSG00000140598
ENSG00000166938
ENSG00000021776
ENSG00000137764
ENSG00000176454
ENSG00000103647
ENSG00000182854
ENSG00000185033
ENSG00000137871
ENSG00000140538
ENSG00000068305
ENSG00000128973
ENSG00000140263
ENSG00000188501
ENSG00000166821
ENSG00000062524
ENSG00000154227
ENSG00000174444
ENSG00000138587
ENSG00000183208
ENSG00000069667
ENSG00000128731
ENSG00000140285
ENSG00000197535
ENSG00000136425
ENSG00000156218
ENSG00000137869
ENSG00000140299
ENSG00000073417
ENSG00000128918
ENSG00000103966
ENSG00000140199
ENSG00000104164
ENSG00000166831
ENSG00000214013
ENSG00000169594
ENSG00000117971
ENSG00000140284
ENSG00000166133
ENSG00000129007
ENSG00000137880
ENSG00000035664
ENSG00000182175
ENSG00000288625
ENSG00000140527
ENSG00000159322
ENSG00000188266
ENSG00000104055
ENSG00000156642
ENSG00000074603
ENSG00000137876
ENSG00000103942
ENSG00000214575
ENSG00000137770
ENSG00000179335
ENSG00000137877
ENSG00000129009
ENSG00000103657
ENSG00000166887
ENSG00000166069
ENSG00000103978
ENSG00000181827
ENSG00000156958
ENSG00000104081
ENSG00000140254
ENSG00000166946
ENSG00000169375
ENSG00000166920
ENSG00000138621
ENSG00000157450
ENSG00000169330
ENSG00000069966
ENSG00000074696
ENSG00000183655
ENSG00000178741
ENSG00000166128
ENSG00000188089
ENSG00000128928
ENSG00000151575
ENSG00000170540
ENSG00000166473
ENSG00000140987
ENSG00000257108
ENSG00000188215
ENSG00000196118
ENSG00000189091
ENSG00000103546
ENSG00000162066
ENSG00000102921
ENSG00000157106
ENSG00000070729
ENSG00000155714
ENSG00000103067
ENSG00000078328
ENSG00000166847
ENSG00000168802
ENSG00000153066
ENSG00000135709
ENSG00000166558
ENSG00000155719
ENSG00000230989
ENSG00000103274
ENSG00000126856
ENSG00000103034
ENSG00000102900
ENSG00000197943
ENSG00000140632
ENSG00000168928
ENSG00000166828
ENSG00000125170
ENSG00000182108
ENSG00000118557
ENSG00000179965
ENSG00000005844
ENSG00000103091
ENSG00000169877
ENSG00000188322
ENSG00000168748
ENSG00000161996
ENSG00000005194
ENSG00000103502
ENSG00000103042
ENSG00000166501
ENSG00000140691
ENSG00000067955
ENSG00000007038
ENSG00000183751
ENSG00000177508
ENSG00000205336
ENSG00000153060
ENSG00000184857
ENSG00000103485
ENSG00000140678
ENSG00000103066
ENSG00000129925
ENSG00000103507
ENSG00000174177
ENSG00000167208
ENSG00000124391
ENSG00000103319
ENSG00000122304
ENSG00000179580
ENSG00000006327
ENSG00000069329
ENSG00000166669
ENSG00000156886
ENSG00000051108
ENSG00000103018
ENSG00000166546
ENSG00000187535
ENSG00000167508
ENSG00000140931
ENSG00000168124
ENSG00000127588
ENSG00000140832
ENSG00000179044
ENSG00000186260
ENSG00000131148
ENSG00000103549
ENSG00000223496
ENSG00000135702
ENSG00000167397
ENSG00000232258
ENSG00000179583
ENSG00000134419
ENSG00000198848
ENSG00000169180
ENSG00000135736
ENSG00000140830
ENSG00000154099
ENSG00000167969
ENSG00000141076
ENSG00000103496
ENSG00000174992
ENSG00000168447
ENSG00000162062
ENSG00000140836
ENSG00000172775
ENSG00000172828
ENSG00000038532
ENSG00000167962
ENSG00000140945
ENSG00000175595
ENSG00000205078
ENSG00000070770
ENSG00000182810
ENSG00000156858
ENSG00000162004
ENSG00000159713
ENSG00000132613
ENSG00000185739
ENSG00000088682
ENSG00000166455
ENSG00000076344
ENSG00000153789
ENSG00000181938
ENSG00000103544
ENSG00000103145
ENSG00000257017
ENSG00000182885
ENSG00000172831
ENSG00000166595
ENSG00000176715
ENSG00000140937
ENSG00000261701
ENSG00000167394
ENSG00000102970
ENSG00000122257
ENSG00000158486
ENSG00000103381
ENSG00000183196
ENSG00000168434
ENSG00000103194
ENSG00000197912
ENSG00000102977
ENSG00000176953
ENSG00000095906
ENSG00000184471
ENSG00000167523
ENSG00000140750
ENSG00000196408
ENSG00000087258
ENSG00000103061
ENSG00000125148
ENSG00000205832
ENSG00000131149
ENSG00000140807
ENSG00000072736
ENSG00000172530
ENSG00000099365
ENSG00000138834
ENSG00000198373
ENSG00000166743
ENSG00000140943
ENSG00000103375
ENSG00000179776
ENSG00000103245
ENSG00000180035
ENSG00000033011
ENSG00000102893
ENSG00000103490
ENSG00000141012
ENSG00000217930
ENSG00000175311
ENSG00000167967
ENSG00000003249
ENSG00000103222
ENSG00000168925
ENSG00000290183
ENSG00000267795
ENSG00000197599
ENSG00000141098
ENSG00000103043
ENSG00000213658
ENSG00000183044
ENSG00000187193
ENSG00000169347
ENSG00000103148
ENSG00000188038
ENSG00000015413
ENSG00000251692
ENSG00000153048
ENSG00000121274
ENSG00000167191
ENSG00000158805
ENSG00000011638
ENSG00000140835
ENSG00000087263
ENSG00000140829
ENSG00000135720
ENSG00000090447
ENSG00000197165
ENSG00000074071
ENSG00000186187
ENSG00000102854
ENSG00000103429
ENSG00000159708
ENSG00000140993
ENSG00000179588
ENSG00000131634
ENSG00000140688
ENSG00000103005
ENSG00000099385
ENSG00000156860
ENSG00000196678
ENSG00000149932
ENSG00000103051
ENSG00000162039
ENSG00000205220
ENSG00000213398
ENSG00000155330
ENSG00000161981
ENSG00000179918
ENSG00000103196
ENSG00000256812
ENSG00000102898
ENSG00000184207
ENSG00000008516
ENSG00000103316
ENSG00000122386
ENSG00000141086
ENSG00000196470
ENSG00000155592
ENSG00000103064
ENSG00000007545
ENSG00000103269
ENSG00000141096
ENSG00000166676
ENSG00000089505
ENSG00000171208
ENSG00000135698
ENSG00000008710
ENSG00000052344
ENSG00000008517
ENSG00000140948
ENSG00000051523
ENSG00000187741
ENSG00000047578
ENSG00000102878
ENSG00000140932
ENSG00000168701
ENSG00000159648
ENSG00000048471
ENSG00000104731
ENSG00000089280
ENSG00000133393
ENSG00000168140
ENSG00000167395
ENSG00000198650
ENSG00000140675
ENSG00000188827
ENSG00000103227
ENSG00000176387
ENSG00000069764
ENSG00000140990
ENSG00000177548
ENSG00000118900
ENSG00000184860
ENSG00000149929
ENSG00000159753
ENSG00000149930
ENSG00000103489
ENSG00000242612
ENSG00000205423
ENSG00000175643
ENSG00000099377
ENSG00000178257
ENSG00000102984
ENSG00000167522
ENSG00000286140
ENSG00000131143
ENSG00000103353
ENSG00000162104
ENSG00000167186
ENSG00000141013
ENSG00000171490
ENSG00000066813
ENSG00000103023
ENSG00000169217
ENSG00000067836
ENSG00000149923
ENSG00000159625
ENSG00000132603
ENSG00000184939
ENSG00000172382
ENSG00000006210
ENSG00000178188
ENSG00000157315
ENSG00000166451
ENSG00000126602
ENSG00000197471
ENSG00000262246
ENSG00000159387
ENSG00000103257
ENSG00000183747
ENSG00000102910
ENSG00000205022
ENSG00000124074
ENSG00000127561
ENSG00000141002
ENSG00000171724
ENSG00000067365
ENSG00000215131
ENSG00000013364
ENSG00000197774
ENSG00000205358
ENSG00000169344
ENSG00000103037
ENSG00000198736
ENSG00000288715
ENSG00000229809
ENSG00000166152
ENSG00000167377
ENSG00000171241
ENSG00000168488
ENSG00000185615
ENSG00000215148
ENSG00000167005
ENSG00000172824
ENSG00000059122
ENSG00000179958
ENSG00000159714
ENSG00000167977
ENSG00000069345
ENSG00000197302
ENSG00000206053
ENSG00000127578
ENSG00000006194
ENSG00000166848
ENSG00000177455
ENSG00000166851
ENSG00000075399
ENSG00000004779
ENSG00000162068
ENSG00000189067
ENSG00000259803
ENSG00000166548
ENSG00000180917
ENSG00000169688
ENSG00000180269
ENSG00000102886
ENSG00000205730
ENSG00000140623
ENSG00000149927
ENSG00000007376
ENSG00000103056
ENSG00000178573
ENSG00000103363
ENSG00000184730
ENSG00000103160
ENSG00000040199
ENSG00000181019
ENSG00000159461
ENSG00000162040
ENSG00000166783
ENSG00000167978
ENSG00000005001
ENSG00000167264
ENSG00000166446
ENSG00000140740
ENSG00000167513
ENSG00000158865
ENSG00000183454
ENSG00000102962
ENSG00000168872
ENSG00000122299
ENSG00000167984
ENSG00000103342
ENSG00000122254
ENSG00000213918
ENSG00000204991
ENSG00000007541
ENSG00000185883
ENSG00000103121
ENSG00000103184
ENSG00000140694
ENSG00000153786
ENSG00000263201
ENSG00000213380
ENSG00000224470
ENSG00000099381
ENSG00000166592
ENSG00000102891
ENSG00000083093
ENSG00000130731
ENSG00000261609
ENSG00000213937
ENSG00000140650
ENSG00000159720
ENSG00000157368
ENSG00000196155
ENSG00000162009
ENSG00000131650
ENSG00000065054
ENSG00000185716
ENSG00000085721
ENSG00000162076
ENSG00000006007
ENSG00000152910
ENSG00000140798
ENSG00000103540
ENSG00000039068
ENSG00000100726
ENSG00000103024
ENSG00000039523
ENSG00000184697
ENSG00000140983
ENSG00000103197
ENSG00000102904
ENSG00000185669
ENSG00000103495
ENSG00000174990
ENSG00000103522
ENSG00000007520
ENSG00000174938
ENSG00000156853
ENSG00000157349
ENSG00000187555
ENSG00000140941
ENSG00000102996
ENSG00000168101
ENSG00000169951
ENSG00000103404
ENSG00000180096
ENSG00000168158
ENSG00000234186
ENSG00000180209
ENSG00000133392
ENSG00000102879
ENSG00000178952
ENSG00000099769
ENSG00000183723
ENSG00000064270
ENSG00000140854
ENSG00000159579
ENSG00000159618
ENSG00000080603
ENSG00000151006
ENSG00000103175
ENSG00000087250
ENSG00000103343
ENSG00000134398
ENSG00000102882
ENSG00000102897
ENSG00000131153
ENSG00000135740
ENSG00000169181
ENSG00000103550
ENSG00000178773
ENSG00000085644
ENSG00000166869
ENSG00000129993
ENSG00000122390
ENSG00000103356
ENSG00000103355
ENSG00000140859
ENSG00000103313
ENSG00000184602
ENSG00000090565
ENSG00000103152
ENSG00000140853
ENSG00000125166
ENSG00000177200
ENSG00000176692
ENSG00000140682
ENSG00000161992
ENSG00000103168
ENSG00000103154
ENSG00000102978
ENSG00000131653
ENSG00000188603
ENSG00000176842
ENSG00000162078
ENSG00000176723
ENSG00000258429
ENSG00000205937
ENSG00000149926
ENSG00000153446
ENSG00000178279
ENSG00000182831
ENSG00000197562
ENSG00000176046
ENSG00000161999
ENSG00000183971
ENSG00000005513
ENSG00000169592
ENSG00000103187
ENSG00000162032
ENSG00000174628
ENSG00000169189
ENSG00000140873
ENSG00000127554
ENSG00000125107
ENSG00000158545
ENSG00000103528
ENSG00000103202
ENSG00000182685
ENSG00000156968
ENSG00000167515
ENSG00000089486
ENSG00000140749
ENSG00000217555
ENSG00000176476
ENSG00000090905
ENSG00000237515
ENSG00000103479
ENSG00000168411
ENSG00000090857
ENSG00000175267
ENSG00000103449
ENSG00000234719
ENSG00000140995
ENSG00000175646
ENSG00000102931
ENSG00000170537
ENSG00000095917
ENSG00000167371
ENSG00000007392
ENSG00000102967
ENSG00000140968
ENSG00000185324
ENSG00000103335
ENSG00000169221
ENSG00000140718
ENSG00000280789
ENSG00000103460
ENSG00000103534
ENSG00000172366
ENSG00000167207
ENSG00000070915
ENSG00000007516
ENSG00000185947
ENSG00000140876
ENSG00000166971
ENSG00000153443
ENSG00000086504
ENSG00000166816
ENSG00000090238
ENSG00000157423
ENSG00000005339
ENSG00000103174
ENSG00000197162
ENSG00000135686
ENSG00000206177
ENSG00000006116
ENSG00000091651
ENSG00000103254
ENSG00000065427
ENSG00000090861
ENSG00000183549
ENSG00000129910
ENSG00000103494
ENSG00000127564
ENSG00000162065
ENSG00000180185
ENSG00000140905
ENSG00000103249
ENSG00000153406
ENSG00000149925
ENSG00000087253
ENSG00000156873
ENSG00000166589
ENSG00000260456
ENSG00000182601
ENSG00000197272
ENSG00000158717
ENSG00000174939
ENSG00000159593
ENSG00000102870
ENSG00000167194
ENSG00000156885
ENSG00000153815
ENSG00000196296
ENSG00000124067
ENSG00000140795
ENSG00000155666
ENSG00000102858
ENSG00000167972
ENSG00000167968
ENSG00000059145
ENSG00000172137
ENSG00000167526
ENSG00000010539
ENSG00000185905
ENSG00000153774
ENSG00000102901
ENSG00000065057
ENSG00000132604
ENSG00000155393
ENSG00000103310
ENSG00000159761
ENSG00000007384
ENSG00000157429
ENSG00000166509
ENSG00000166747
ENSG00000166164
ENSG00000168418
ENSG00000103264
ENSG00000175938
ENSG00000118894
ENSG00000099364
ENSG00000162069
ENSG00000162073
ENSG00000159398
ENSG00000125149
ENSG00000166780
ENSG00000072864
ENSG00000166246
ENSG00000159792
ENSG00000103126
ENSG00000150281
ENSG00000103266
ENSG00000102934
ENSG00000130182
ENSG00000277481
ENSG00000169715
ENSG00000169955
ENSG00000258947
ENSG00000131652
ENSG00000174943
ENSG00000102981
ENSG00000196502
ENSG00000103241
ENSG00000062038
ENSG00000034713
ENSG00000170100
ENSG00000158792
ENSG00000197006
ENSG00000103047
ENSG00000168807
ENSG00000087245
ENSG00000184517
ENSG00000168286
ENSG00000058600
ENSG00000249961
ENSG00000126603
ENSG00000090863
ENSG00000177238
ENSG00000103510
ENSG00000166123
ENSG00000065457
ENSG00000086696
ENSG00000196557
ENSG00000103275
ENSG00000103199
ENSG00000140961
ENSG00000050820
ENSG00000166188
ENSG00000196123
ENSG00000116176
ENSG00000118898
ENSG00000102974
ENSG00000140950
ENSG00000149922
ENSG00000087237
ENSG00000168676
ENSG00000168589
ENSG00000159723
ENSG00000213853
ENSG00000103351
ENSG00000103035
ENSG00000172840
ENSG00000179889
ENSG00000176678
ENSG00000237172
ENSG00000140988
ENSG00000140986
ENSG00000178226
ENSG00000174109
ENSG00000205629
ENSG00000132612
ENSG00000127586
ENSG00000129636
ENSG00000140955
ENSG00000121281
ENSG00000162063
ENSG00000038358
ENSG00000169340
ENSG00000140743
ENSG00000005189
ENSG00000086506
ENSG00000125144
ENSG00000102935
ENSG00000167261
ENSG00000131165
ENSG00000169900
ENSG00000258839
ENSG00000225614
ENSG00000261210
ENSG00000127580
ENSG00000154102
ENSG00000121270
ENSG00000103089
ENSG00000185338
ENSG00000102908
ENSG00000188897
ENSG00000205084
ENSG00000103365
ENSG00000167981
ENSG00000103423
ENSG00000167964
ENSG00000205250
ENSG00000079616
ENSG00000102924
ENSG00000005187
ENSG00000103253
ENSG00000140939
ENSG00000205362
ENSG00000162086
ENSG00000281991
ENSG00000169896
ENSG00000103415
ENSG00000186153
ENSG00000166822
ENSG00000135723
ENSG00000161980
ENSG00000140992
ENSG00000157350
ENSG00000103260
ENSG00000103248
ENSG00000102871
ENSG00000198417
ENSG00000154118
ENSG00000289722
ENSG00000205364
ENSG00000103044
ENSG00000066654
ENSG00000103150
ENSG00000102890
ENSG00000127585
ENSG00000135722
ENSG00000198931
ENSG00000168096
ENSG00000168404
ENSG00000063854
ENSG00000103111
ENSG00000167965
ENSG00000135697
ENSG00000205923
ENSG00000103326
ENSG00000077235
ENSG00000157045
ENSG00000125124
ENSG00000091262
ENSG00000157353
ENSG00000083799
ENSG00000048462
ENSG00000090581
ENSG00000077238
ENSG00000140848
ENSG00000242173
ENSG00000103021
ENSG00000150394
ENSG00000141084
ENSG00000070761
ENSG00000141101
ENSG00000169957
ENSG00000132600
ENSG00000182149
ENSG00000167930
ENSG00000169682
ENSG00000166454
ENSG00000167971
ENSG00000198271
ENSG00000168591
ENSG00000120063
ENSG00000178691
ENSG00000175711
ENSG00000108878
ENSG00000131096
ENSG00000166750
ENSG00000179029
ENSG00000007202
ENSG00000141068
ENSG00000186075
ENSG00000128422
ENSG00000131482
ENSG00000141337
ENSG00000272636
ENSG00000205899
ENSG00000006282
ENSG00000108424
ENSG00000136490
ENSG00000108830
ENSG00000108788
ENSG00000108784
ENSG00000132359
ENSG00000108960
ENSG00000184544
ENSG00000108821
ENSG00000187824
ENSG00000215644
ENSG00000176563
ENSG00000160602
ENSG00000141540
ENSG00000273559
ENSG00000161395
ENSG00000185527
ENSG00000108309
ENSG00000173868
ENSG00000205309
ENSG00000182896
ENSG00000141295
ENSG00000171446
ENSG00000141750
ENSG00000136492
ENSG00000167740
ENSG00000125686
ENSG00000108468
ENSG00000167280
ENSG00000136485
ENSG00000167711
ENSG00000126858
ENSG00000007314
ENSG00000154016
ENSG00000108255
ENSG00000006059
ENSG00000185862
ENSG00000278505
ENSG00000108641
ENSG00000159640
ENSG00000132514
ENSG00000183048
ENSG00000188895
ENSG00000126860
ENSG00000172123
ENSG00000141052
ENSG00000214226
ENSG00000108984
ENSG00000171595
ENSG00000176658
ENSG00000161654
ENSG00000198231
ENSG00000185158
ENSG00000068097
ENSG00000108839
ENSG00000108946
ENSG00000108947
ENSG00000108819
ENSG00000186765
ENSG00000126581
ENSG00000141030
ENSG00000070495
ENSG00000125414
ENSG00000170296
ENSG00000087095
ENSG00000127774
ENSG00000173762
ENSG00000121060
ENSG00000141497
ENSG00000278540
ENSG00000082641
ENSG00000181031
ENSG00000167291
ENSG00000125454
ENSG00000167083
ENSG00000204897
ENSG00000141551
ENSG00000131462
ENSG00000276293
ENSG00000108702
ENSG00000198242
ENSG00000120075
ENSG00000108395
ENSG00000073584
ENSG00000213246
ENSG00000108797
ENSG00000186407
ENSG00000073670
ENSG00000136450
ENSG00000204345
ENSG00000198336
ENSG00000167863
ENSG00000109065
ENSG00000141279
ENSG00000274736
ENSG00000108389
ENSG00000176994
ENSG00000159184
ENSG00000186566
ENSG00000125447
ENSG00000275832
ENSG00000108523
ENSG00000109046
ENSG00000006047
ENSG00000270885
ENSG00000176749
ENSG00000067596
ENSG00000221926
ENSG00000108298
ENSG00000225190
ENSG00000125445
ENSG00000108961
ENSG00000197417
ENSG00000074356
ENSG00000083457
ENSG00000179761
ENSG00000004939
ENSG00000182224
ENSG00000253506
ENSG00000126337
ENSG00000276085
ENSG00000274529
ENSG00000178971
ENSG00000109083
ENSG00000002919
ENSG00000109016
ENSG00000126562
ENSG00000161547
ENSG00000141294
ENSG00000170689
ENSG00000126653
ENSG00000141569
ENSG00000204347
ENSG00000125449
ENSG00000177469
ENSG00000125458
ENSG00000087157
ENSG00000188176
ENSG00000214447
ENSG00000277161
ENSG00000186919
ENSG00000132530
ENSG00000108963
ENSG00000221852
ENSG00000108591
ENSG00000108262
ENSG00000273604
ENSG00000204278
ENSG00000154025
ENSG00000161664
ENSG00000198933
ENSG00000177731
ENSG00000220205
ENSG00000153822
ENSG00000171346
ENSG00000182446
ENSG00000141562
ENSG00000141506
ENSG00000108829
ENSG00000189051
ENSG00000167703
ENSG00000166579
ENSG00000170037
ENSG00000182612
ENSG00000129646
ENSG00000108848
ENSG00000108639
ENSG00000167183
ENSG00000187959
ENSG00000141552
ENSG00000170836
ENSG00000161960
ENSG00000185269
ENSG00000108465
ENSG00000278619
ENSG00000175866
ENSG00000168961
ENSG00000161955
ENSG00000166582
ENSG00000131737
ENSG00000108576
ENSG00000169696
ENSG00000167862
ENSG00000196169
ENSG00000132376
ENSG00000108669
ENSG00000181481
ENSG00000169683
ENSG00000244537
ENSG00000188581
ENSG00000161973
ENSG00000184619
ENSG00000141034
ENSG00000007216
ENSG00000167302
ENSG00000153982
ENSG00000167281
ENSG00000131899
ENSG00000173805
ENSG00000167193
ENSG00000204323
ENSG00000276234
ENSG00000278311
ENSG00000004897
ENSG00000205045
ENSG00000141376
ENSG00000256806
ENSG00000275489
ENSG00000187595
ENSG00000161649
ENSG00000126351
ENSG00000108622
ENSG00000187272
ENSG00000243678
ENSG00000136444
ENSG00000273611
ENSG00000258890
ENSG00000109061
ENSG00000154914
ENSG00000197566
ENSG00000108799
ENSG00000141580
ENSG00000188878
ENSG00000171246
ENSG00000270647
ENSG00000204414
ENSG00000132475
ENSG00000004975
ENSG00000153930
ENSG00000160606
ENSG00000170310
ENSG00000214140
ENSG00000277632
ENSG00000183011
ENSG00000006025
ENSG00000136478
ENSG00000109072
ENSG00000175175
ENSG00000141338
ENSG00000133026
ENSG00000121057
ENSG00000121073
ENSG00000185156
ENSG00000005379
ENSG00000181523
ENSG00000108433
ENSG00000132517
ENSG00000278259
ENSG00000070731
ENSG00000109084
ENSG00000167858
ENSG00000108528
ENSG00000179148
ENSG00000072818
ENSG00000169718
ENSG00000173818
ENSG00000108771
ENSG00000178502
ENSG00000002834
ENSG00000121068
ENSG00000172057
ENSG00000108759
ENSG00000258315
ENSG00000005156
ENSG00000204237
ENSG00000184502
ENSG00000171634
ENSG00000166685
ENSG00000006740
ENSG00000108798
ENSG00000196544
ENSG00000171861
ENSG00000121075
ENSG00000286190
ENSG00000183024
ENSG00000131477
ENSG00000275718
ENSG00000136448
ENSG00000011260
ENSG00000196388
ENSG00000256525
ENSG00000266173
ENSG00000179409
ENSG00000123700
ENSG00000108587
ENSG00000181291
ENSG00000035862
ENSG00000171931
ENSG00000184811
ENSG00000276231
ENSG00000240505
ENSG00000167419
ENSG00000154262
ENSG00000179598
ENSG00000170703
ENSG00000108582
ENSG00000186185
ENSG00000129197
ENSG00000168610
ENSG00000108823
ENSG00000182327
ENSG00000129204
ENSG00000185504
ENSG00000159224
ENSG00000185359
ENSG00000141527
ENSG00000070444
ENSG00000007312
ENSG00000125398
ENSG00000141499
ENSG00000181284
ENSG00000260027
ENSG00000005884
ENSG00000161405
ENSG00000214978
ENSG00000181856
ENSG00000166596
ENSG00000167182
ENSG00000141579
ENSG00000141456
ENSG00000005381
ENSG00000142484
ENSG00000125691
ENSG00000178789
ENSG00000182040
ENSG00000141026
ENSG00000204815
ENSG00000257008
ENSG00000233670
ENSG00000170043
ENSG00000132471
ENSG00000161929
ENSG00000108511
ENSG00000108352
ENSG00000129250
ENSG00000159217
ENSG00000108679
ENSG00000213977
ENSG00000183914
ENSG00000125457
ENSG00000167895
ENSG00000065559
ENSG00000179604
ENSG00000108684
ENSG00000175155
ENSG00000141505
ENSG00000172421
ENSG00000125450
ENSG00000198920
ENSG00000171953
ENSG00000183018
ENSG00000037042
ENSG00000198909
ENSG00000185561
ENSG00000108423
ENSG00000178852
ENSG00000198844
ENSG00000011258
ENSG00000161381
ENSG00000173812
ENSG00000167434
ENSG00000161905
ENSG00000171532
ENSG00000278845
ENSG00000108828
ENSG00000169727
ENSG00000221880
ENSG00000271605
ENSG00000108840
ENSG00000006062
ENSG00000141349
ENSG00000174327
ENSG00000169750
ENSG00000092871
ENSG00000108375
ENSG00000178927
ENSG00000129244
ENSG00000083454
ENSG00000072849
ENSG00000198783
ENSG00000174282
ENSG00000008294
ENSG00000271447
ENSG00000133030
ENSG00000182853
ENSG00000141556
ENSG00000108381
ENSG00000277399
ENSG00000120088
ENSG00000131475
ENSG00000183688
ENSG00000167723
ENSG00000276409
ENSG00000154760
ENSG00000073861
ENSG00000262814
ENSG00000185924
ENSG00000121053
ENSG00000089685
ENSG00000109079
ENSG00000213859
ENSG00000153933
ENSG00000091592
ENSG00000132478
ENSG00000129221
ENSG00000161526
ENSG00000186834
ENSG00000196704
ENSG00000182938
ENSG00000168256
ENSG00000153944
ENSG00000087995
ENSG00000198720
ENSG00000108379
ENSG00000266074
ENSG00000131242
ENSG00000189375
ENSG00000161533
ENSG00000012048
ENSG00000161513
ENSG00000166484
ENSG00000141503
ENSG00000173894
ENSG00000169710
ENSG00000161940
ENSG00000182687
ENSG00000175662
ENSG00000167131
ENSG00000167705
ENSG00000275722
ENSG00000015532
ENSG00000108950
ENSG00000181885
ENSG00000141127
ENSG00000167861
ENSG00000185379
ENSG00000069188
ENSG00000154945
ENSG00000172171
ENSG00000183034
ENSG00000141161
ENSG00000214087
ENSG00000108342
ENSG00000180616
ENSG00000167900
ENSG00000108518
ENSG00000259384
ENSG00000187838
ENSG00000176108
ENSG00000108602
ENSG00000275700
ENSG00000141560
ENSG00000175832
ENSG00000108551
ENSG00000142494
ENSG00000172146
ENSG00000108559
ENSG00000196859
ENSG00000273706
ENSG00000108861
ENSG00000108417
ENSG00000161921
ENSG00000073536
ENSG00000167925
ENSG00000141577
ENSG00000108344
ENSG00000168792
ENSG00000065320
ENSG00000189159
ENSG00000278535
ENSG00000181610
ENSG00000179314
ENSG00000181323
ENSG00000108666
ENSG00000158955
ENSG00000109103
ENSG00000167916
ENSG00000091536
ENSG00000185245
ENSG00000187688
ENSG00000212724
ENSG00000125430
ENSG00000141510
ENSG00000159111
ENSG00000278053
ENSG00000108700
ENSG00000276023
ENSG00000131471
ENSG00000161542
ENSG00000064300
ENSG00000205544
ENSG00000167716
ENSG00000141314
ENSG00000033627
ENSG00000078687
ENSG00000204913
ENSG00000006125
ENSG00000275302
ENSG00000125409
ENSG00000176845
ENSG00000176358
ENSG00000073598
ENSG00000005882
ENSG00000270806
ENSG00000182628
ENSG00000239672
ENSG00000004139
ENSG00000214941
ENSG00000124422
ENSG00000092931
ENSG00000181038
ENSG00000186665
ENSG00000091947
ENSG00000167850
ENSG00000172716
ENSG00000004142
ENSG00000179094
ENSG00000161944
ENSG00000184166
ENSG00000174231
ENSG00000212657
ENSG00000120071
ENSG00000108688
ENSG00000121058
ENSG00000182156
ENSG00000267221
ENSG00000186395
ENSG00000108312
ENSG00000161610
ENSG00000161653
ENSG00000131748
ENSG00000204887
ENSG00000189050
ENSG00000141570
ENSG00000154240
ENSG00000132591
ENSG00000006788
ENSG00000176170
ENSG00000187531
ENSG00000125319
ENSG00000161594
ENSG00000062725
ENSG00000108671
ENSG00000141568
ENSG00000274211
ENSG00000108384
ENSG00000141027
ENSG00000167549
ENSG00000173714
ENSG00000176390
ENSG00000170049
ENSG00000186847
ENSG00000167693
ENSG00000277258
ENSG00000120093
ENSG00000169660
ENSG00000181222
ENSG00000196712
ENSG00000108883
ENSG00000132510
ENSG00000154265
ENSG00000214946
ENSG00000183010
ENSG00000179593
ENSG00000108852
ENSG00000167447
ENSG00000141367
ENSG00000040531
ENSG00000173821
ENSG00000172782
ENSG00000177370
ENSG00000005243
ENSG00000129673
ENSG00000108854
ENSG00000108932
ENSG00000173826
ENSG00000141293
ENSG00000167842
ENSG00000005961
ENSG00000011295
ENSG00000167525
ENSG00000171962
ENSG00000187242
ENSG00000182557
ENSG00000171345
ENSG00000176155
ENSG00000161509
ENSG00000198863
ENSG00000161956
ENSG00000173065
ENSG00000167881
ENSG00000188803
ENSG00000141756
ENSG00000182481
ENSG00000185813
ENSG00000072210
ENSG00000182534
ENSG00000197079
ENSG00000167085
ENSG00000167941
ENSG00000132581
ENSG00000005102
ENSG00000172301
ENSG00000188554
ENSG00000141194
ENSG00000129226
ENSG00000068079
ENSG00000094804
ENSG00000089558
ENSG00000141741
ENSG00000241241
ENSG00000161920
ENSG00000184557
ENSG00000219200
ENSG00000198740
ENSG00000259207
ENSG00000167914
ENSG00000062716
ENSG00000011143
ENSG00000183077
ENSG00000132386
ENSG00000154217
ENSG00000126368
ENSG00000141542
ENSG00000169992
ENSG00000204873
ENSG00000229637
ENSG00000108556
ENSG00000109107
ENSG00000176160
ENSG00000136457
ENSG00000275152
ENSG00000175826
ENSG00000141699
ENSG00000180901
ENSG00000141582
ENSG00000232859
ENSG00000070366
ENSG00000129195
ENSG00000180329
ENSG00000215041
ENSG00000087111
ENSG00000109118
ENSG00000185722
ENSG00000275023
ENSG00000173801
ENSG00000049283
ENSG00000261371
ENSG00000129214
ENSG00000182473
ENSG00000136487
ENSG00000068120
ENSG00000259120
ENSG00000181045
ENSG00000184009
ENSG00000108651
ENSG00000167100
ENSG00000184650
ENSG00000262664
ENSG00000109113
ENSG00000146872
ENSG00000186860
ENSG00000129667
ENSG00000284526
ENSG00000179111
ENSG00000178999
ENSG00000073350
ENSG00000180787
ENSG00000141524
ENSG00000133027
ENSG00000183684
ENSG00000108953
ENSG00000141748
ENSG00000185262
ENSG00000074370
ENSG00000172794
ENSG00000154957
ENSG00000007171
ENSG00000128487
ENSG00000224383
ENSG00000277363
ENSG00000183691
ENSG00000189120
ENSG00000131469
ENSG00000131746
ENSG00000239697
ENSG00000068137
ENSG00000161682
ENSG00000141316
ENSG00000121104
ENSG00000073605
ENSG00000167851
ENSG00000177885
ENSG00000221882
ENSG00000006042
ENSG00000005100
ENSG00000256762
ENSG00000161647
ENSG00000167105
ENSG00000270765
ENSG00000008838
ENSG00000182173
ENSG00000108592
ENSG00000231256
ENSG00000070540
ENSG00000167258
ENSG00000180336
ENSG00000108515
ENSG00000204316
ENSG00000250506
ENSG00000129235
ENSG00000176208
ENSG00000173908
ENSG00000091583
ENSG00000129255
ENSG00000167721
ENSG00000141232
ENSG00000161970
ENSG00000186074
ENSG00000181374
ENSG00000196535
ENSG00000171298
ENSG00000174238
ENSG00000007174
ENSG00000129245
ENSG00000142507
ENSG00000176809
ENSG00000260325
ENSG00000159961
ENSG00000141698
ENSG00000188612
ENSG00000180340
ENSG00000006695
ENSG00000171401
ENSG00000177294
ENSG00000141738
ENSG00000167080
ENSG00000224877
ENSG00000197063
ENSG00000130935
ENSG00000108439
ENSG00000131480
ENSG00000175931
ENSG00000167107
ENSG00000108557
ENSG00000170190
ENSG00000074755
ENSG00000170921
ENSG00000173757
ENSG00000141543
ENSG00000129194
ENSG00000087152
ENSG00000181409
ENSG00000076351
ENSG00000070526
ENSG00000178404
ENSG00000184988
ENSG00000129654
ENSG00000167699
ENSG00000064195
ENSG00000132361
ENSG00000173918
ENSG00000121101
ENSG00000108405
ENSG00000166329
ENSG00000167840
ENSG00000161714
ENSG00000108846
ENSG00000177302
ENSG00000091640
ENSG00000168259
ENSG00000108406
ENSG00000187775
ENSG00000181350
ENSG00000161544
ENSG00000108590
ENSG00000141519
ENSG00000108387
ENSG00000177602
ENSG00000180891
ENSG00000183979
ENSG00000087191
ENSG00000108509
ENSG00000108370
ENSG00000171302
ENSG00000131759
ENSG00000161958
ENSG00000108588
ENSG00000185298
ENSG00000121067
ENSG00000196689
ENSG00000154975
ENSG00000173991
ENSG00000108474
ENSG00000083290
ENSG00000120094
ENSG00000136504
ENSG00000141574
ENSG00000136451
ENSG00000185105
ENSG00000108786
ENSG00000167874
ENSG00000205710
ENSG00000159842
ENSG00000170832
ENSG00000159199
ENSG00000011028
ENSG00000180626
ENSG00000182963
ENSG00000182459
ENSG00000006744
ENSG00000179477
ENSG00000277972
ENSG00000013306
ENSG00000133020
ENSG00000074660
ENSG00000196156
ENSG00000240542
ENSG00000108349
ENSG00000182676
ENSG00000184560
ENSG00000184451
ENSG00000136436
ENSG00000159182
ENSG00000131771
ENSG00000109066
ENSG00000121064
ENSG00000166260
ENSG00000204889
ENSG00000171360
ENSG00000076604
ENSG00000004660
ENSG00000109089
ENSG00000129219
ENSG00000008283
ENSG00000181396
ENSG00000169738
ENSG00000108813
ENSG00000159210
ENSG00000108256
ENSG00000073969
ENSG00000141480
ENSG00000275410
ENSG00000129657
ENSG00000108691
ENSG00000109063
ENSG00000167889
ENSG00000167536
ENSG00000108849
ENSG00000184060
ENSG00000055483
ENSG00000133195
ENSG00000132522
ENSG00000091542
ENSG00000259224
ENSG00000034152
ENSG00000182742
ENSG00000141179
ENSG00000186832
ENSG00000161692
ENSG00000010244
ENSG00000177728
ENSG00000187624
ENSG00000198265
ENSG00000167720
ENSG00000108469
ENSG00000167741
ENSG00000132382
ENSG00000182271
ENSG00000141378
ENSG00000274180
ENSG00000141696
ENSG00000176974
ENSG00000266714
ENSG00000168646
ENSG00000214860
ENSG00000072310
ENSG00000170175
ENSG00000177303
ENSG00000171431
ENSG00000187607
ENSG00000141576
ENSG00000198090
ENSG00000141522
ENSG00000092929
ENSG00000170004
ENSG00000108604
ENSG00000141753
ENSG00000173917
ENSG00000167543
ENSG00000141040
ENSG00000166292
ENSG00000277200
ENSG00000108306
ENSG00000154229
ENSG00000166482
ENSG00000040633
ENSG00000225663
ENSG00000141298
ENSG00000212658
ENSG00000212721
ENSG00000108244
ENSG00000177374
ENSG00000166263
ENSG00000108654
ENSG00000063015
ENSG00000171403
ENSG00000204952
ENSG00000141744
ENSG00000127780
ENSG00000132388
ENSG00000125434
ENSG00000183153
ENSG00000178921
ENSG00000170412
ENSG00000109099
ENSG00000167695
ENSG00000244045
ENSG00000141564
ENSG00000141258
ENSG00000141736
ENSG00000276070
ENSG00000184640
ENSG00000132507
ENSG00000136449
ENSG00000169733
ENSG00000141255
ENSG00000180090
ENSG00000131095
ENSG00000185624
ENSG00000108599
ENSG00000154920
ENSG00000171475
ENSG00000108479
ENSG00000167524
ENSG00000172992
ENSG00000131747
ENSG00000239704
ENSG00000271503
ENSG00000108924
ENSG00000157637
ENSG00000072134
ENSG00000184922
ENSG00000007237
ENSG00000198443
ENSG00000072778
ENSG00000133193
ENSG00000132141
ENSG00000141485
ENSG00000154263
ENSG00000108774
ENSG00000257949
ENSG00000131473
ENSG00000132518
ENSG00000186532
ENSG00000094796
ENSG00000131094
ENSG00000267060
ENSG00000126353
ENSG00000131467
ENSG00000065325
ENSG00000178607
ENSG00000175906
ENSG00000126861
ENSG00000131738
ENSG00000170425
ENSG00000212901
ENSG00000132470
ENSG00000154258
ENSG00000164729
ENSG00000131097
ENSG00000108510
ENSG00000109047
ENSG00000264424
ENSG00000167363
ENSG00000178307
ENSG00000127804
ENSG00000186393
ENSG00000007168
ENSG00000153976
ENSG00000159202
ENSG00000188522
ENSG00000179673
ENSG00000172156
ENSG00000182575
ENSG00000284690
ENSG00000109111
ENSG00000181408
ENSG00000141198
ENSG00000132589
ENSG00000141371
ENSG00000133028
ENSG00000126561
ENSG00000173838
ENSG00000108733
ENSG00000076382
ENSG00000128482
ENSG00000132535
ENSG00000187997
ENSG00000108773
ENSG00000159314
ENSG00000170222
ENSG00000174326
ENSG00000108561
ENSG00000108443
ENSG00000275385
ENSG00000183978
ENSG00000108826
ENSG00000109101
ENSG00000006283
ENSG00000236320
ENSG00000108578
ENSG00000141504
ENSG00000266967
ENSG00000029725
ENSG00000141252
ENSG00000091622
ENSG00000068489
ENSG00000197879
ENSG00000184361
ENSG00000160551
ENSG00000180638
ENSG00000174292
ENSG00000213424
ENSG00000132481
ENSG00000275066
ENSG00000141526
ENSG00000108506
ENSG00000183318
ENSG00000185294
ENSG00000131470
ENSG00000270379
ENSG00000197170
ENSG00000173786
ENSG00000167880
ENSG00000277791
ENSG00000109062
ENSG00000075429
ENSG00000075461
ENSG00000255713
ENSG00000264364
ENSG00000170291
ENSG00000168517
ENSG00000177427
ENSG00000172150
ENSG00000176927
ENSG00000278023
ENSG00000067191
ENSG00000120068
ENSG00000172809
ENSG00000154803
ENSG00000181513
ENSG00000180016
ENSG00000212900
ENSG00000169689
ENSG00000141219
ENSG00000132383
ENSG00000186868
ENSG00000141200
ENSG00000030582
ENSG00000136463
ENSG00000141433
ENSG00000067900
ENSG00000150636
ENSG00000166562
ENSG00000101596
ENSG00000101493
ENSG00000168234
ENSG00000091157
ENSG00000186814
ENSG00000101752
ENSG00000046604
ENSG00000066926
ENSG00000101773
ENSG00000101546
ENSG00000141759
ENSG00000180011
ENSG00000154065
ENSG00000176194
ENSG00000152214
ENSG00000082212
ENSG00000134504
ENSG00000167220
ENSG00000168454
ENSG00000154080
ENSG00000166960
ENSG00000134049
ENSG00000175387
ENSG00000152242
ENSG00000017797
ENSG00000212710
ENSG00000101624
ENSG00000141404
ENSG00000198796
ENSG00000206043
ENSG00000101782
ENSG00000041353
ENSG00000134042
ENSG00000082397
ENSG00000150656
ENSG00000206432
ENSG00000167216
ENSG00000134443
ENSG00000206418
ENSG00000141664
ENSG00000119541
ENSG00000172175
ENSG00000166634
ENSG00000132205
ENSG00000101574
ENSG00000177143
ENSG00000085415
ENSG00000158270
ENSG00000141437
ENSG00000118271
ENSG00000176105
ENSG00000081138
ENSG00000080986
ENSG00000141441
ENSG00000060069
ENSG00000228075
ENSG00000166401
ENSG00000134779
ENSG00000088756
ENSG00000150637
ENSG00000158201
ENSG00000134030
ENSG00000197046
ENSG00000153391
ENSG00000166347
ENSG00000074657
ENSG00000141665
ENSG00000071991
ENSG00000101695
ENSG00000079101
ENSG00000168461
ENSG00000187323
ENSG00000167306
ENSG00000178184
ENSG00000174448
ENSG00000166573
ENSG00000101544
ENSG00000134046
ENSG00000141401
ENSG00000134755
ENSG00000101680
ENSG00000177511
ENSG00000178690
ENSG00000141428
ENSG00000154864
ENSG00000197563
ENSG00000101751
ENSG00000134769
ENSG00000122490
ENSG00000101558
ENSG00000198795
ENSG00000154889
ENSG00000172466
ENSG00000141380
ENSG00000176641
ENSG00000168675
ENSG00000134489
ENSG00000141448
ENSG00000141391
ENSG00000134765
ENSG00000132874
ENSG00000166510
ENSG00000154845
ENSG00000154040
ENSG00000079134
ENSG00000154832
ENSG00000198081
ENSG00000141639
ENSG00000152217
ENSG00000053747
ENSG00000131196
ENSG00000130856
ENSG00000081923
ENSG00000197632
ENSG00000134278
ENSG00000196628
ENSG00000057149
ENSG00000091164
ENSG00000134508
ENSG00000215421
ENSG00000078043
ENSG00000154059
ENSG00000141434
ENSG00000134757
ENSG00000141446
ENSG00000141469
ENSG00000166603
ENSG00000141429
ENSG00000206181
ENSG00000166342
ENSG00000197641
ENSG00000101665
ENSG00000134762
ENSG00000075643
ENSG00000134438
ENSG00000078142
ENSG00000141384
ENSG00000075336
ENSG00000134265
ENSG00000206026
ENSG00000141682
ENSG00000256463
ENSG00000141668
ENSG00000176624
ENSG00000101654
ENSG00000132872
ENSG00000134440
ENSG00000101670
ENSG00000133313
ENSG00000167315
ENSG00000172361
ENSG00000101608
ENSG00000141642
ENSG00000215474
ENSG00000101605
ENSG00000175065
ENSG00000101489
ENSG00000134758
ENSG00000128791
ENSG00000176136
ENSG00000167088
ENSG00000134759
ENSG00000177576
ENSG00000081913
ENSG00000173482
ENSG00000187773
ENSG00000101746
ENSG00000141627
ENSG00000177150
ENSG00000118680
ENSG00000141458
ENSG00000154611
ENSG00000141385
ENSG00000186496
ENSG00000118276
ENSG00000178127
ENSG00000226742
ENSG00000171885
ENSG00000141431
ENSG00000179981
ENSG00000181626
ENSG00000166974
ENSG00000166396
ENSG00000176225
ENSG00000167210
ENSG00000170677
ENSG00000206073
ENSG00000101577
ENSG00000154839
ENSG00000134775
ENSG00000186812
ENSG00000141646
ENSG00000141424
ENSG00000175354
ENSG00000119537
ENSG00000231824
ENSG00000141644
ENSG00000166377
ENSG00000101638
ENSG00000141425
ENSG00000101542
ENSG00000242550
ENSG00000176890
ENSG00000171451
ENSG00000101745
ENSG00000180777
ENSG00000128789
ENSG00000185231
ENSG00000178342
ENSG00000152240
ENSG00000134760
ENSG00000101639
ENSG00000184828
ENSG00000177426
ENSG00000206052
ENSG00000141452
ENSG00000049759
ENSG00000206075
ENSG00000141449
ENSG00000170558
ENSG00000119547
ENSG00000134444
ENSG00000183287
ENSG00000150477
ENSG00000141622
ENSG00000166569
ENSG00000141447
ENSG00000170579
ENSG00000265681
ENSG00000154655
ENSG00000206072
ENSG00000154856
ENSG00000176014
ENSG00000101557
ENSG00000152223
ENSG00000166845
ENSG00000153339
ENSG00000197705
ENSG00000152229
ENSG00000175322
ENSG00000134490
ENSG00000171791
ENSG00000197971
ENSG00000132199
ENSG00000221887
ENSG00000206422
ENSG00000141655
ENSG00000255112
ENSG00000074695
ENSG00000166479
ENSG00000168502
ENSG00000152234
ENSG00000196415
ENSG00000160410
ENSG00000183668
ENSG00000105672
ENSG00000183248
ENSG00000160321
ENSG00000105278
ENSG00000197951
ENSG00000131115
ENSG00000167680
ENSG00000104938
ENSG00000105135
ENSG00000011478
ENSG00000250067
ENSG00000174586
ENSG00000105374
ENSG00000126249
ENSG00000269067
ENSG00000115257
ENSG00000233927
ENSG00000197405
ENSG00000167600
ENSG00000171970
ENSG00000105583
ENSG00000166398
ENSG00000182324
ENSG00000121289
ENSG00000213973
ENSG00000123143
ENSG00000269855
ENSG00000105352
ENSG00000105371
ENSG00000126453
ENSG00000256229
ENSG00000105737
ENSG00000105609
ENSG00000250799
ENSG00000131126
ENSG00000160117
ENSG00000183186
ENSG00000161558
ENSG00000087088
ENSG00000196646
ENSG00000160392
ENSG00000224420
ENSG00000108106
ENSG00000166359
ENSG00000221878
ENSG00000278129
ENSG00000170608
ENSG00000168995
ENSG00000129951
ENSG00000141994
ENSG00000180448
ENSG00000105612
ENSG00000105447
ENSG00000179168
ENSG00000204611
ENSG00000011132
ENSG00000104953
ENSG00000130283
ENSG00000131848
ENSG00000133265
ENSG00000167674
ENSG00000083807
ENSG00000179846
ENSG00000248099
ENSG00000130755
ENSG00000129946
ENSG00000099625
ENSG00000142459
ENSG00000160961
ENSG00000121297
ENSG00000188033
ENSG00000105605
ENSG00000226763
ENSG00000188269
ENSG00000105695
ENSG00000130377
ENSG00000161652
ENSG00000179271
ENSG00000134830
ENSG00000167617
ENSG00000272395
ENSG00000182141
ENSG00000170909
ENSG00000126934
ENSG00000186111
ENSG00000180257
ENSG00000104951
ENSG00000221826
ENSG00000196867
ENSG00000257446
ENSG00000170948
ENSG00000105373
ENSG00000167601
ENSG00000161847
ENSG00000105438
ENSG00000188505
ENSG00000169169
ENSG00000090006
ENSG00000104903
ENSG00000196961
ENSG00000099341
ENSG00000063176
ENSG00000099860
ENSG00000011451
ENSG00000197134
ENSG00000179855
ENSG00000198597
ENSG00000129355
ENSG00000213921
ENSG00000188171
ENSG00000125744
ENSG00000105122
ENSG00000105656
ENSG00000254901
ENSG00000178531
ENSG00000197054
ENSG00000065717
ENSG00000131944
ENSG00000177025
ENSG00000105254
ENSG00000188624
ENSG00000179284
ENSG00000126583
ENSG00000105205
ENSG00000269058
ENSG00000205784
ENSG00000063169
ENSG00000105641
ENSG00000104967
ENSG00000256060
ENSG00000178951
ENSG00000121406
ENSG00000130383
ENSG00000171773
ENSG00000141837
ENSG00000130518
ENSG00000170892
ENSG00000010361
ENSG00000167232
ENSG00000235034
ENSG00000130300
ENSG00000152475
ENSG00000105127
ENSG00000181240
ENSG00000142235
ENSG00000185988
ENSG00000203326
ENSG00000167646
ENSG00000105523
ENSG00000104883
ENSG00000065989
ENSG00000086548
ENSG00000125657
ENSG00000141934
ENSG00000220008
ENSG00000173572
ENSG00000254858
ENSG00000171649
ENSG00000173928
ENSG00000178078
ENSG00000104863
ENSG00000129354
ENSG00000141873
ENSG00000105248
ENSG00000115255
ENSG00000197483
ENSG00000161243
ENSG00000104889
ENSG00000167615
ENSG00000197016
ENSG00000189068
ENSG00000186272
ENSG00000197372
ENSG00000161860
ENSG00000196267
ENSG00000171777
ENSG00000119574
ENSG00000104964
ENSG00000174521
ENSG00000087086
ENSG00000176472
ENSG00000142549
ENSG00000096996
ENSG00000127530
ENSG00000167757
ENSG00000105717
ENSG00000142528
ENSG00000133247
ENSG00000130005
ENSG00000105409
ENSG00000159915
ENSG00000105287
ENSG00000259009
ENSG00000187994
ENSG00000104814
ENSG00000142556
ENSG00000099817
ENSG00000156413
ENSG00000095059
ENSG00000181588
ENSG00000160111
ENSG00000263002
ENSG00000125498
ENSG00000127528
ENSG00000249861
ENSG00000105270
ENSG00000204519
ENSG00000161265
ENSG00000189114
ENSG00000181786
ENSG00000079462
ENSG00000063241
ENSG00000129990
ENSG00000104774
ENSG00000127526
ENSG00000077463
ENSG00000064607
ENSG00000251247
ENSG00000184162
ENSG00000105492
ENSG00000172000
ENSG00000198551
ENSG00000171443
ENSG00000181733
ENSG00000042753
ENSG00000083838
ENSG00000105426
ENSG00000128011
ENSG00000130881
ENSG00000183850
ENSG00000167604
ENSG00000267673
ENSG00000105428
ENSG00000105419
ENSG00000104921
ENSG00000198346
ENSG00000173480
ENSG00000204978
ENSG00000275183
ENSG00000261949
ENSG00000268500
ENSG00000142347
ENSG00000104805
ENSG00000105219
ENSG00000267796
ENSG00000167633
ENSG00000171236
ENSG00000173809
ENSG00000129991
ENSG00000227500
ENSG00000087074
ENSG00000167555
ENSG00000125656
ENSG00000105141
ENSG00000173581
ENSG00000125652
ENSG00000198093
ENSG00000189430
ENSG00000124302
ENSG00000170929
ENSG00000273111
ENSG00000172270
ENSG00000180043
ENSG00000152443
ENSG00000123154
ENSG00000105325
ENSG00000018869
ENSG00000131941
ENSG00000130312
ENSG00000105520
ENSG00000166704
ENSG00000080573
ENSG00000125746
ENSG00000105393
ENSG00000099331
ENSG00000105401
ENSG00000256294
ENSG00000213799
ENSG00000169035
ENSG00000167769
ENSG00000267855
ENSG00000167565
ENSG00000105355
ENSG00000076826
ENSG00000131142
ENSG00000248098
ENSG00000179709
ENSG00000188283
ENSG00000105726
ENSG00000104866
ENSG00000130382
ENSG00000105398
ENSG00000169515
ENSG00000167751
ENSG00000141968
ENSG00000269343
ENSG00000006016
ENSG00000128000
ENSG00000125505
ENSG00000104980
ENSG00000116017
ENSG00000170956
ENSG00000007264
ENSG00000177380
ENSG00000090924
ENSG00000188227
ENSG00000128626
ENSG00000104936
ENSG00000131845
ENSG00000105509
ENSG00000131042
ENSG00000071655
ENSG00000213988
ENSG00000204653
ENSG00000196131
ENSG00000167671
ENSG00000171119
ENSG00000205517
ENSG00000130475
ENSG00000105370
ENSG00000181894
ENSG00000269720
ENSG00000088002
ENSG00000131116
ENSG00000196263
ENSG00000070404
ENSG00000196172
ENSG00000160953
ENSG00000131864
ENSG00000171942
ENSG00000186026
ENSG00000099624
ENSG00000105321
ENSG00000160113
ENSG00000104969
ENSG00000088256
ENSG00000197714
ENSG00000011590
ENSG00000126247
ENSG00000105619
ENSG00000197110
ENSG00000160888
ENSG00000105711
ENSG00000268655
ENSG00000079999
ENSG00000204941
ENSG00000182013
ENSG00000269825
ENSG00000257591
ENSG00000170848
ENSG00000125740
ENSG00000188321
ENSG00000188493
ENSG00000245848
ENSG00000064547
ENSG00000105559
ENSG00000174898
ENSG00000105643
ENSG00000204577
ENSG00000142046
ENSG00000105723
ENSG00000161888
ENSG00000089356
ENSG00000171291
ENSG00000031823
ENSG00000152467
ENSG00000168661
ENSG00000104823
ENSG00000167815
ENSG00000197808
ENSG00000127666
ENSG00000197050
ENSG00000187187
ENSG00000129933
ENSG00000141971
ENSG00000104974
ENSG00000161277
ENSG00000125743
ENSG00000105650
ENSG00000205744
ENSG00000130529
ENSG00000244482
ENSG00000099622
ENSG00000105058
ENSG00000104894
ENSG00000105227
ENSG00000176533
ENSG00000242221
ENSG00000160336
ENSG00000185198
ENSG00000105221
ENSG00000105464
ENSG00000161681
ENSG00000006659
ENSG00000167754
ENSG00000077348
ENSG00000186010
ENSG00000188629
ENSG00000256683
ENSG00000197360
ENSG00000204866
ENSG00000197497
ENSG00000105372
ENSG00000239382
ENSG00000186020
ENSG00000105618
ENSG00000186994
ENSG00000130844
ENSG00000177045
ENSG00000129347
ENSG00000152454
ENSG00000127515
ENSG00000065000
ENSG00000198300
ENSG00000179751
ENSG00000178904
ENSG00000175691
ENSG00000126457
ENSG00000131037
ENSG00000130254
ENSG00000123146
ENSG00000129450
ENSG00000213023
ENSG00000186017
ENSG00000182318
ENSG00000171136
ENSG00000083814
ENSG00000198131
ENSG00000185761
ENSG00000161551
ENSG00000142408
ENSG00000160877
ENSG00000204936
ENSG00000214046
ENSG00000197561
ENSG00000185800
ENSG00000167772
ENSG00000105085
ENSG00000160472
ENSG00000267041
ENSG00000152439
ENSG00000204851
ENSG00000185869
ENSG00000105705
ENSG00000008438
ENSG00000126267
ENSG00000196350
ENSG00000104804
ENSG00000105649
ENSG00000130812
ENSG00000105245
ENSG00000142233
ENSG00000105767
ENSG00000267467
ENSG00000099337
ENSG00000104907
ENSG00000105392
ENSG00000223802
ENSG00000133275
ENSG00000105613
ENSG00000171223
ENSG00000161609
ENSG00000104960
ENSG00000160471
ENSG00000188039
ENSG00000105668
ENSG00000105549
ENSG00000167625
ENSG00000104946
ENSG00000187556
ENSG00000178982
ENSG00000130173
ENSG00000181029
ENSG00000142511
ENSG00000167608
ENSG00000105507
ENSG00000185385
ENSG00000188334
ENSG00000105255
ENSG00000099308
ENSG00000105379
ENSG00000127507
ENSG00000169393
ENSG00000167614
ENSG00000189164
ENSG00000099203
ENSG00000064490
ENSG00000240403
ENSG00000132017
ENSG00000178935
ENSG00000204673
ENSG00000099326
ENSG00000142534
ENSG00000087903
ENSG00000129437
ENSG00000178201
ENSG00000213965
ENSG00000174652
ENSG00000008382
ENSG00000028277
ENSG00000142227
ENSG00000187550
ENSG00000079385
ENSG00000130202
ENSG00000105298
ENSG00000198046
ENSG00000268041
ENSG00000197013
ENSG00000196081
ENSG00000188508
ENSG00000090013
ENSG00000197647
ENSG00000104872
ENSG00000188425
ENSG00000124440
ENSG00000272333
ENSG00000104853
ENSG00000171466
ENSG00000130724
ENSG00000075702
ENSG00000174837
ENSG00000167654
ENSG00000077009
ENSG00000160007
ENSG00000105258
ENSG00000130803
ENSG00000131400
ENSG00000116014
ENSG00000131849
ENSG00000167759
ENSG00000160396
ENSG00000133250
ENSG00000090932
ENSG00000105427
ENSG00000105708
ENSG00000205922
ENSG00000142002
ENSG00000141965
ENSG00000198356
ENSG00000196417
ENSG00000010310
ENSG00000121417
ENSG00000063245
ENSG00000176920
ENSG00000099821
ENSG00000266964
ENSG00000130813
ENSG00000178386
ENSG00000007129
ENSG00000108107
ENSG00000174951
ENSG00000198440
ENSG00000105341
ENSG00000159885
ENSG00000186204
ENSG00000248385
ENSG00000213020
ENSG00000130203
ENSG00000180739
ENSG00000245680
ENSG00000125731
ENSG00000172081
ENSG00000104918
ENSG00000104885
ENSG00000197020
ENSG00000105053
ENSG00000198723
ENSG00000189144
ENSG00000104976
ENSG00000104824
ENSG00000196967
ENSG00000073050
ENSG00000115286
ENSG00000130749
ENSG00000176231
ENSG00000176909
ENSG00000197782
ENSG00000125735
ENSG00000268964
ENSG00000105171
ENSG00000105251
ENSG00000104886
ENSG00000004777
ENSG00000130287
ENSG00000121410
ENSG00000179873
ENSG00000104808
ENSG00000105136
ENSG00000081665
ENSG00000198464
ENSG00000161281
ENSG00000130517
ENSG00000142544
ENSG00000141933
ENSG00000180479
ENSG00000188032
ENSG00000126461
ENSG00000187116
ENSG00000220201
ENSG00000197380
ENSG00000128016
ENSG00000142546
ENSG00000011332
ENSG00000181143
ENSG00000188305
ENSG00000130811
ENSG00000167676
ENSG00000170954
ENSG00000129351
ENSG00000076944
ENSG00000167578
ENSG00000171105
ENSG00000127533
ENSG00000142405
ENSG00000189042
ENSG00000130311
ENSG00000125503
ENSG00000039987
ENSG00000142453
ENSG00000021488
ENSG00000142515
ENSG00000130511
ENSG00000141905
ENSG00000161249
ENSG00000105497
ENSG00000012061
ENSG00000124444
ENSG00000129968
ENSG00000142252
ENSG00000105639
ENSG00000142279
ENSG00000105383
ENSG00000273777
ENSG00000105699
ENSG00000105185
ENSG00000167619
ENSG00000105617
ENSG00000262874
ENSG00000131351
ENSG00000180884
ENSG00000105011
ENSG00000197044
ENSG00000105538
ENSG00000104879
ENSG00000127220
ENSG00000105223
ENSG00000204920
ENSG00000179213
ENSG00000258873
ENSG00000183019
ENSG00000130818
ENSG00000179913
ENSG00000086544
ENSG00000197857
ENSG00000196437
ENSG00000161091
ENSG00000213638
ENSG00000167595
ENSG00000099804
ENSG00000105738
ENSG00000032444
ENSG00000176396
ENSG00000099864
ENSG00000171295
ENSG00000130158
ENSG00000105443
ENSG00000160013
ENSG00000006015
ENSG00000166289
ENSG00000129451
ENSG00000105771
ENSG00000131355
ENSG00000104825
ENSG00000213096
ENSG00000083817
ENSG00000161914
ENSG00000167645
ENSG00000167733
ENSG00000118162
ENSG00000197408
ENSG00000186838
ENSG00000167641
ENSG00000105483
ENSG00000104972
ENSG00000180061
ENSG00000130164
ENSG00000104859
ENSG00000185236
ENSG00000197019
ENSG00000074181
ENSG00000269190
ENSG00000062370
ENSG00000225950
ENSG00000170920
ENSG00000125650
ENSG00000088038
ENSG00000169021
ENSG00000187912
ENSG00000007080
ENSG00000167775
ENSG00000187244
ENSG00000159871
ENSG00000186818
ENSG00000198453
ENSG00000132000
ENSG00000167664
ENSG00000159917
ENSG00000170906
ENSG00000221983
ENSG00000126254
ENSG00000197213
ENSG00000198633
ENSG00000105173
ENSG00000160633
ENSG00000187266
ENSG00000186431
ENSG00000179262
ENSG00000172009
ENSG00000242852
ENSG00000133246
ENSG00000121413
ENSG00000011304
ENSG00000178297
ENSG00000090339
ENSG00000159882
ENSG00000181781
ENSG00000104881
ENSG00000118046
ENSG00000070388
ENSG00000074855
ENSG00000221957
ENSG00000130520
ENSG00000169136
ENSG00000171936
ENSG00000142444
ENSG00000152433
ENSG00000161298
ENSG00000179134
ENSG00000228567
ENSG00000105397
ENSG00000064687
ENSG00000183207
ENSG00000249709
ENSG00000183401
ENSG00000127903
ENSG00000130545
ENSG00000177599
ENSG00000160352
ENSG00000099785
ENSG00000172006
ENSG00000123159
ENSG00000182472
ENSG00000204524
ENSG00000105246
ENSG00000080031
ENSG00000006638
ENSG00000197863
ENSG00000142065
ENSG00000064545
ENSG00000175221
ENSG00000243130
ENSG00000105662
ENSG00000126467
ENSG00000161270
ENSG00000142512
ENSG00000130758
ENSG00000179922
ENSG00000124467
ENSG00000167554
ENSG00000170604
ENSG00000182393
ENSG00000167685
ENSG00000105675
ENSG00000183397
ENSG00000104880
ENSG00000228300
ENSG00000077312
ENSG00000160994
ENSG00000181392
ENSG00000174886
ENSG00000069399
ENSG00000011243
ENSG00000068903
ENSG00000105137
ENSG00000011600
ENSG00000256771
ENSG00000072954
ENSG00000105472
ENSG00000105647
ENSG00000079313
ENSG00000182087
ENSG00000187650
ENSG00000130669
ENSG00000262484
ENSG00000072071
ENSG00000105290
ENSG00000076924
ENSG00000171017
ENSG00000171827
ENSG00000170889
ENSG00000196605
ENSG00000123815
ENSG00000197487
ENSG00000180532
ENSG00000161618
ENSG00000094661
ENSG00000189377
ENSG00000130304
ENSG00000130734
ENSG00000126264
ENSG00000105677
ENSG00000197841
ENSG00000105229
ENSG00000167635
ENSG00000130303
ENSG00000105467
ENSG00000105701
ENSG00000105329
ENSG00000104783
ENSG00000005206
ENSG00000142513
ENSG00000060558
ENSG00000024422
ENSG00000063177
ENSG00000089639
ENSG00000160951
ENSG00000070423
ENSG00000062822
ENSG00000105197
ENSG00000105063
ENSG00000126460
ENSG00000105193
ENSG00000167749
ENSG00000196109
ENSG00000188785
ENSG00000126259
ENSG00000167378
ENSG00000123810
ENSG00000269699
ENSG00000105388
ENSG00000170684
ENSG00000176619
ENSG00000239961
ENSG00000083828
ENSG00000086967
ENSG00000167613
ENSG00000197928
ENSG00000197766
ENSG00000083812
ENSG00000132003
ENSG00000161031
ENSG00000130332
ENSG00000090554
ENSG00000160229
ENSG00000104835
ENSG00000131943
ENSG00000105429
ENSG00000177051
ENSG00000142530
ENSG00000261857
ENSG00000130208
ENSG00000187867
ENSG00000095066
ENSG00000115266
ENSG00000105514
ENSG00000099617
ENSG00000181027
ENSG00000167748
ENSG00000022556
ENSG00000160460
ENSG00000130748
ENSG00000257103
ENSG00000104892
ENSG00000099875
ENSG00000089847
ENSG00000123136
ENSG00000104901
ENSG00000212123
ENSG00000105088
ENSG00000161807
ENSG00000167468
ENSG00000171574
ENSG00000178093
ENSG00000104812
ENSG00000105679
ENSG00000198077
ENSG00000278318
ENSG00000196365
ENSG00000141977
ENSG00000125651
ENSG00000127527
ENSG00000104826
ENSG00000104941
ENSG00000063244
ENSG00000142025
ENSG00000197540
ENSG00000142273
ENSG00000063127
ENSG00000125733
ENSG00000214456
ENSG00000186529
ENSG00000105366
ENSG00000131408
ENSG00000104833
ENSG00000167483
ENSG00000153896
ENSG00000105369
ENSG00000142538
ENSG00000181035
ENSG00000104983
ENSG00000213339
ENSG00000104848
ENSG00000231924
ENSG00000171747
ENSG00000268182
ENSG00000105186
ENSG00000142449
ENSG00000072958
ENSG00000177464
ENSG00000104998
ENSG00000167657
ENSG00000198858
ENSG00000185792
ENSG00000213024
ENSG00000167785
ENSG00000223547
ENSG00000197256
ENSG00000130726
ENSG00000179820
ENSG00000076984
ENSG00000167476
ENSG00000124299
ENSG00000213889
ENSG00000171903
ENSG00000116032
ENSG00000076928
ENSG00000204595
ENSG00000178980
ENSG00000105204
ENSG00000173976
ENSG00000105376
ENSG00000130270
ENSG00000134815
ENSG00000105707
ENSG00000160570
ENSG00000175489
ENSG00000037757
ENSG00000205209
ENSG00000167384
ENSG00000105402
ENSG00000182566
ENSG00000099338
ENSG00000198538
ENSG00000089351
ENSG00000178229
ENSG00000167642
ENSG00000127529
ENSG00000186806
ENSG00000161640
ENSG00000105669
ENSG00000214212
ENSG00000130433
ENSG00000231274
ENSG00000254521
ENSG00000127540
ENSG00000105281
ENSG00000127663
ENSG00000183647
ENSG00000129455
ENSG00000176490
ENSG00000244165
ENSG00000153902
ENSG00000176024
ENSG00000178150
ENSG00000132005
ENSG00000130810
ENSG00000105220
ENSG00000161671
ENSG00000187664
ENSG00000087076
ENSG00000198521
ENSG00000079432
ENSG00000104870
ENSG00000039650
ENSG00000198003
ENSG00000130479
ENSG00000105131
ENSG00000179943
ENSG00000065268
ENSG00000188051
ENSG00000125648
ENSG00000090971
ENSG00000172232
ENSG00000127452
ENSG00000090674
ENSG00000196268
ENSG00000073008
ENSG00000176182
ENSG00000118620
ENSG00000131398
ENSG00000213892
ENSG00000249471
ENSG00000251369
ENSG00000198816
ENSG00000160439
ENSG00000125753
ENSG00000099795
ENSG00000142303
ENSG00000005007
ENSG00000186115
ENSG00000129911
ENSG00000105655
ENSG00000104884
ENSG00000129932
ENSG00000176401
ENSG00000104852
ENSG00000074842
ENSG00000167461
ENSG00000186326
ENSG00000198028
ENSG00000105357
ENSG00000204514
ENSG00000197124
ENSG00000099797
ENSG00000104888
ENSG00000171817
ENSG00000090372
ENSG00000196684
ENSG00000105072
ENSG00000007255
ENSG00000213996
ENSG00000198482
ENSG00000160505
ENSG00000126243
ENSG00000196361
ENSG00000171469
ENSG00000198182
ENSG00000181896
ENSG00000142409
ENSG00000186526
ENSG00000167637
ENSG00000130313
ENSG00000176531
ENSG00000197608
ENSG00000216588
ENSG00000167634
ENSG00000105671
ENSG00000170923
ENSG00000132024
ENSG00000188368
ENSG00000008441
ENSG00000196357
ENSG00000124469
ENSG00000011485
ENSG00000129353
ENSG00000184635
ENSG00000125910
ENSG00000104897
ENSG00000064932
ENSG00000063180
ENSG00000099800
ENSG00000132004
ENSG00000161082
ENSG00000013275
ENSG00000104973
ENSG00000105518
ENSG00000126266
ENSG00000196110
ENSG00000141867
ENSG00000249115
ENSG00000181007
ENSG00000124459
ENSG00000076662
ENSG00000258405
ENSG00000118156
ENSG00000125912
ENSG00000072062
ENSG00000105327
ENSG00000105576
ENSG00000189190
ENSG00000196724
ENSG00000267710
ENSG00000130176
ENSG00000099330
ENSG00000130522
ENSG00000257704
ENSG00000256087
ENSG00000160318
ENSG00000186230
ENSG00000071626
ENSG00000213822
ENSG00000063322
ENSG00000167414
ENSG00000105198
ENSG00000218891
ENSG00000197961
ENSG00000172519
ENSG00000269404
ENSG00000130175
ENSG00000185453
ENSG00000188868
ENSG00000125741
ENSG00000090659
ENSG00000066044
ENSG00000182264
ENSG00000213022
ENSG00000102575
ENSG00000186300
ENSG00000174667
ENSG00000130204
ENSG00000261221
ENSG00000198258
ENSG00000105696
ENSG00000167562
ENSG00000213967
ENSG00000197619
ENSG00000180089
ENSG00000275395
ENSG00000167380
ENSG00000141946
ENSG00000133243
ENSG00000060566
ENSG00000142230
ENSG00000105698
ENSG00000105550
ENSG00000131409
ENSG00000130167
ENSG00000119559
ENSG00000267508
ENSG00000187474
ENSG00000167766
ENSG00000130725
ENSG00000126464
ENSG00000099812
ENSG00000105289
ENSG00000204869
ENSG00000177202
ENSG00000167670
ENSG00000105640
ENSG00000213762
ENSG00000132016
ENSG00000198429
ENSG00000053501
ENSG00000083845
ENSG00000051128
ENSG00000188766
ENSG00000105676
ENSG00000183760
ENSG00000126458
ENSG00000124466
ENSG00000076650
ENSG00000260001
ENSG00000104904
ENSG00000168813
ENSG00000099822
ENSG00000105404
ENSG00000099866
ENSG00000124449
ENSG00000177558
ENSG00000183617
ENSG00000105700
ENSG00000237521
ENSG00000171049
ENSG00000174562
ENSG00000174917
ENSG00000173875
ENSG00000105516
ENSG00000221946
ENSG00000179954
ENSG00000283632
ENSG00000196757
ENSG00000099783
ENSG00000179218
ENSG00000233493
ENSG00000182986
ENSG00000099840
ENSG00000130751
ENSG00000130309
ENSG00000229833
ENSG00000196705
ENSG00000105750
ENSG00000188293
ENSG00000213999
ENSG00000105143
ENSG00000186474
ENSG00000188000
ENSG00000130255
ENSG00000132002
ENSG00000125734
ENSG00000130733
ENSG00000167618
ENSG00000234465
ENSG00000079805
ENSG00000221916
ENSG00000095752
ENSG00000216490
ENSG00000177191
ENSG00000204604
ENSG00000130513
ENSG00000088053
ENSG00000171124
ENSG00000006712
ENSG00000130816
ENSG00000171051
ENSG00000105261
ENSG00000153885
ENSG00000170949
ENSG00000179909
ENSG00000127616
ENSG00000123144
ENSG00000012124
ENSG00000130165
ENSG00000120784
ENSG00000213793
ENSG00000105732
ENSG00000085872
ENSG00000105607
ENSG00000167755
ENSG00000187902
ENSG00000105479
ENSG00000167460
ENSG00000197933
ENSG00000105499
ENSG00000205155
ENSG00000176222
ENSG00000160469
ENSG00000105202
ENSG00000197937
ENSG00000255974
ENSG00000132010
ENSG00000291312
ENSG00000104957
ENSG00000064666
ENSG00000130544
ENSG00000105697
ENSG00000115268
ENSG00000242019
ENSG00000181666
ENSG00000276043
ENSG00000105146
ENSG00000126246
ENSG00000080511
ENSG00000104915
ENSG00000090661
ENSG00000171425
ENSG00000196214
ENSG00000095932
ENSG00000105552
ENSG00000171487
ENSG00000130477
ENSG00000141985
ENSG00000127445
ENSG00000196218
ENSG00000161677
ENSG00000079435
ENSG00000130528
ENSG00000186723
ENSG00000141858
ENSG00000011422
ENSG00000064961
ENSG00000213015
ENSG00000105048
ENSG00000167470
ENSG00000130159
ENSG00000105323
ENSG00000267680
ENSG00000083844
ENSG00000105556
ENSG00000187135
ENSG00000125730
ENSG00000167487
ENSG00000171804
ENSG00000176293
ENSG00000269858
ENSG00000268696
ENSG00000104856
ENSG00000105568
ENSG00000007047
ENSG00000126456
ENSG00000160014
ENSG00000089335
ENSG00000186567
ENSG00000104899
ENSG00000007306
ENSG00000127511
ENSG00000105176
ENSG00000243137
ENSG00000126261
ENSG00000254004
ENSG00000171606
ENSG00000167658
ENSG00000105486
ENSG00000185361
ENSG00000125726
ENSG00000132026
ENSG00000160161
ENSG00000130307
ENSG00000089327
ENSG00000105664
ENSG00000126262
ENSG00000197838
ENSG00000153879
ENSG00000004776
ENSG00000167491
ENSG00000130244
ENSG00000142552
ENSG00000142039
ENSG00000105642
ENSG00000117877
ENSG00000174788
ENSG00000105364
ENSG00000189001
ENSG00000196235
ENSG00000239998
ENSG00000125755
ENSG00000074219
ENSG00000205138
ENSG00000159905
ENSG00000088247
ENSG00000178928
ENSG00000130402
ENSG00000105610
ENSG00000071564
ENSG00000197446
ENSG00000104979
ENSG00000197128
ENSG00000198342
ENSG00000189013
ENSG00000130876
ENSG00000167644
ENSG00000204532
ENSG00000118160
ENSG00000105519
ENSG00000237440
ENSG00000171954
ENSG00000105722
ENSG00000130299
ENSG00000221923
ENSG00000234906
ENSG00000267534
ENSG00000142541
ENSG00000179115
ENSG00000105755
ENSG00000124196
ENSG00000124103
ENSG00000177732
ENSG00000131059
ENSG00000131068
ENSG00000101439
ENSG00000124194
ENSG00000100985
ENSG00000054796
ENSG00000171222
ENSG00000100987
ENSG00000182035
ENSG00000125813
ENSG00000101197
ENSG00000022277
ENSG00000101266
ENSG00000101361
ENSG00000196562
ENSG00000089057
ENSG00000101290
ENSG00000087586
ENSG00000172216
ENSG00000088298
ENSG00000188559
ENSG00000171984
ENSG00000101413
ENSG00000198026
ENSG00000170471
ENSG00000271303
ENSG00000124243
ENSG00000197114
ENSG00000089195
ENSG00000125831
ENSG00000101336
ENSG00000125863
ENSG00000124134
ENSG00000131050
ENSG00000173418
ENSG00000214078
ENSG00000185513
ENSG00000149635
ENSG00000132801
ENSG00000204103
ENSG00000185019
ENSG00000125533
ENSG00000088832
ENSG00000203880
ENSG00000125968
ENSG00000101190
ENSG00000130703
ENSG00000101400
ENSG00000180483
ENSG00000100983
ENSG00000101457
ENSG00000089063
ENSG00000126003
ENSG00000064601
ENSG00000025293
ENSG00000101444
ENSG00000101193
ENSG00000198183
ENSG00000101144
ENSG00000171703
ENSG00000088899
ENSG00000101464
ENSG00000124177
ENSG00000168634
ENSG00000149646
ENSG00000132661
ENSG00000132639
ENSG00000101438
ENSG00000101347
ENSG00000149346
ENSG00000125879
ENSG00000101323
ENSG00000124120
ENSG00000101405
ENSG00000130589
ENSG00000101333
ENSG00000088367
ENSG00000088766
ENSG00000088854
ENSG00000125998
ENSG00000158480
ENSG00000132825
ENSG00000132823
ENSG00000087510
ENSG00000124251
ENSG00000101126
ENSG00000078804
ENSG00000088812
ENSG00000125775
ENSG00000244005
ENSG00000080845
ENSG00000101004
ENSG00000089199
ENSG00000178726
ENSG00000125872
ENSG00000101082
ENSG00000124157
ENSG00000101470
ENSG00000101363
ENSG00000088320
ENSG00000101251
ENSG00000215545
ENSG00000125995
ENSG00000196421
ENSG00000101463
ENSG00000101407
ENSG00000149658
ENSG00000042062
ENSG00000180305
ENSG00000124193
ENSG00000125841
ENSG00000260903
ENSG00000132793
ENSG00000124171
ENSG00000124172
ENSG00000124104
ENSG00000101335
ENSG00000132670
ENSG00000053438
ENSG00000101146
ENSG00000064205
ENSG00000132622
ENSG00000125834
ENSG00000101349
ENSG00000125534
ENSG00000149634
ENSG00000132664
ENSG00000101189
ENSG00000060491
ENSG00000126001
ENSG00000124222
ENSG00000124092
ENSG00000184402
ENSG00000179242
ENSG00000125851
ENSG00000100997
ENSG00000078814
ENSG00000243509
ENSG00000132640
ENSG00000149609
ENSG00000101447
ENSG00000101210
ENSG00000125780
ENSG00000088876
ENSG00000175063
ENSG00000101220
ENSG00000101265
ENSG00000130706
ENSG00000170367
ENSG00000025772
ENSG00000124155
ENSG00000125885
ENSG00000168734
ENSG00000101446
ENSG00000124205
ENSG00000125895
ENSG00000131043
ENSG00000215305
ENSG00000101441
ENSG00000101327
ENSG00000125844
ENSG00000131069
ENSG00000101191
ENSG00000198326
ENSG00000124237
ENSG00000088826
ENSG00000132635
ENSG00000064787
ENSG00000101003
ENSG00000154930
ENSG00000198900
ENSG00000124091
ENSG00000149600
ENSG00000132646
ENSG00000062598
ENSG00000166619
ENSG00000101307
ENSG00000168703
ENSG00000158445
ENSG00000101187
ENSG00000186191
ENSG00000019186
ENSG00000101000
ENSG00000101203
ENSG00000186190
ENSG00000158296
ENSG00000203896
ENSG00000125875
ENSG00000130684
ENSG00000125999
ENSG00000131044
ENSG00000125846
ENSG00000080839
ENSG00000088888
ENSG00000101199
ENSG00000124203
ENSG00000149488
ENSG00000101331
ENSG00000101298
ENSG00000196700
ENSG00000101188
ENSG00000101440
ENSG00000101084
ENSG00000088930
ENSG00000125900
ENSG00000196209
ENSG00000089050
ENSG00000131055
ENSG00000124126
ENSG00000100979
ENSG00000101343
ENSG00000124207
ENSG00000101052
ENSG00000077984
ENSG00000101098
ENSG00000101166
ENSG00000101200
ENSG00000101049
ENSG00000124233
ENSG00000240849
ENSG00000196396
ENSG00000125871
ENSG00000054803
ENSG00000203883
ENSG00000204548
ENSG00000124215
ENSG00000101096
ENSG00000064655
ENSG00000125820
ENSG00000101213
ENSG00000125967
ENSG00000101079
ENSG00000101109
ENSG00000125966
ENSG00000125772
ENSG00000196227
ENSG00000132631
ENSG00000101230
ENSG00000196839
ENSG00000149639
ENSG00000182931
ENSG00000125868
ENSG00000088356
ENSG00000124216
ENSG00000149435
ENSG00000101134
ENSG00000124256
ENSG00000175121
ENSG00000173335
ENSG00000130699
ENSG00000183798
ENSG00000125869
ENSG00000118702
ENSG00000167098
ENSG00000026559
ENSG00000101204
ENSG00000180383
ENSG00000101076
ENSG00000244274
ENSG00000075043
ENSG00000130702
ENSG00000178591
ENSG00000020256
ENSG00000149451
ENSG00000124181
ENSG00000101216
ENSG00000149636
ENSG00000124107
ENSG00000125821
ENSG00000125991
ENSG00000132669
ENSG00000125898
ENSG00000213714
ENSG00000173404
ENSG00000124257
ENSG00000124145
ENSG00000088827
ENSG00000125845
ENSG00000168612
ENSG00000101224
ENSG00000185982
ENSG00000215251
ENSG00000125888
ENSG00000124151
ENSG00000125870
ENSG00000149679
ENSG00000125965
ENSG00000101074
ENSG00000125861
ENSG00000196476
ENSG00000101182
ENSG00000101346
ENSG00000087495
ENSG00000215529
ENSG00000101445
ENSG00000118705
ENSG00000130590
ENSG00000125531
ENSG00000198959
ENSG00000288649
ENSG00000182621
ENSG00000125878
ENSG00000167104
ENSG00000166948
ENSG00000179772
ENSG00000101246
ENSG00000124253
ENSG00000172264
ENSG00000087460
ENSG00000196090
ENSG00000243543
ENSG00000197457
ENSG00000198276
ENSG00000088836
ENSG00000125970
ENSG00000132671
ENSG00000124116
ENSG00000100982
ENSG00000182463
ENSG00000258713
ENSG00000125787
ENSG00000101181
ENSG00000131067
ENSG00000124212
ENSG00000132819
ENSG00000172315
ENSG00000171456
ENSG00000149596
ENSG00000125848
ENSG00000089048
ENSG00000054793
ENSG00000125971
ENSG00000101898
ENSG00000125818
ENSG00000101247
ENSG00000125798
ENSG00000204070
ENSG00000125815
ENSG00000125864
ENSG00000198547
ENSG00000196074
ENSG00000125814
ENSG00000197586
ENSG00000198053
ENSG00000170191
ENSG00000101473
ENSG00000101132
ENSG00000125817
ENSG00000101412
ENSG00000132821
ENSG00000198646
ENSG00000125510
ENSG00000088833
ENSG00000101160
ENSG00000131051
ENSG00000171867
ENSG00000092758
ENSG00000100994
ENSG00000124198
ENSG00000125812
ENSG00000101342
ENSG00000101162
ENSG00000088305
ENSG00000101236
ENSG00000171695
ENSG00000158901
ENSG00000088782
ENSG00000124159
ENSG00000101442
ENSG00000125835
ENSG00000232838
ENSG00000244462
ENSG00000100991
ENSG00000132792
ENSG00000244588
ENSG00000132623
ENSG00000101282
ENSG00000125522
ENSG00000197183
ENSG00000124089
ENSG00000101337
ENSG00000101311
ENSG00000132824
ENSG00000101017
ENSG00000078747
ENSG00000118707
ENSG00000125903
ENSG00000101367
ENSG00000125520
ENSG00000101306
ENSG00000101198
ENSG00000125810
ENSG00000089006
ENSG00000170369
ENSG00000171552
ENSG00000215595
ENSG00000124140
ENSG00000124214
ENSG00000125508
ENSG00000174306
ENSG00000101294
ENSG00000149657
ENSG00000130700
ENSG00000198768
ENSG00000171940
ENSG00000125901
ENSG00000088881
ENSG00000186458
ENSG00000101180
ENSG00000125850
ENSG00000101310
ENSG00000101222
ENSG00000101350
ENSG00000171873
ENSG00000101365
ENSG00000242372
ENSG00000124226
ENSG00000198171
ENSG00000215440
ENSG00000089101
ENSG00000198185
ENSG00000171858
ENSG00000197122
ENSG00000101435
ENSG00000124098
ENSG00000131061
ENSG00000088970
ENSG00000078699
ENSG00000258366
ENSG00000149651
ENSG00000197818
ENSG00000089091
ENSG00000197496
ENSG00000172296
ENSG00000125827
ENSG00000149654
ENSG00000124201
ENSG00000089123
ENSG00000215397
ENSG00000124228
ENSG00000000419
ENSG00000171864
ENSG00000088882
ENSG00000149599
ENSG00000125816
ENSG00000101448
ENSG00000101019
ENSG00000101276
ENSG00000183260
ENSG00000089012
ENSG00000124227
ENSG00000124164
ENSG00000101115
ENSG00000101292
ENSG00000087589
ENSG00000101425
ENSG00000171700
ENSG00000101474
ENSG00000149633
ENSG00000166913
ENSG00000124217
ENSG00000124097
ENSG00000129988
ENSG00000125826
ENSG00000244687
ENSG00000124102
ENSG00000125788
ENSG00000101057
ENSG00000125975
ENSG00000130584
ENSG00000088325
ENSG00000061656
ENSG00000101255
ENSG00000101353
ENSG00000180205
ENSG00000101040
ENSG00000089177
ENSG00000125877
ENSG00000124191
ENSG00000125779
ENSG00000101421
ENSG00000158470
ENSG00000185052
ENSG00000247315
ENSG00000125843
ENSG00000196132
ENSG00000180083
ENSG00000101280
ENSG00000125823
ENSG00000215547
ENSG00000101161
ENSG00000124209
ENSG00000170373
ENSG00000124232
ENSG00000124143
ENSG00000124249
ENSG00000149474
ENSG00000101152
ENSG00000101417
ENSG00000080189
ENSG00000101150
ENSG00000101443
ENSG00000130701
ENSG00000101391
ENSG00000078898
ENSG00000124160
ENSG00000197296
ENSG00000101138
ENSG00000101104
ENSG00000101158
ENSG00000125977
ENSG00000101384
ENSG00000101452
ENSG00000101194
ENSG00000180424
ENSG00000101460
ENSG00000124225
ENSG00000160299
ENSG00000197381
ENSG00000184787
ENSG00000185917
ENSG00000157551
ENSG00000186967
ENSG00000182591
ENSG00000157554
ENSG00000185437
ENSG00000160255
ENSG00000170262
ENSG00000221859
ENSG00000187026
ENSG00000205445
ENSG00000244362
ENSG00000180530
ENSG00000156284
ENSG00000142166
ENSG00000159212
ENSG00000186924
ENSG00000159082
ENSG00000205929
ENSG00000159259
ENSG00000185658
ENSG00000160179
ENSG00000157538
ENSG00000160181
ENSG00000156273
ENSG00000155304
ENSG00000159055
ENSG00000205927
ENSG00000241123
ENSG00000212935
ENSG00000154734
ENSG00000215455
ENSG00000182093
ENSG00000156256
ENSG00000160307
ENSG00000159267
ENSG00000177692
ENSG00000159110
ENSG00000184221
ENSG00000198390
ENSG00000186930
ENSG00000244624
ENSG00000160298
ENSG00000173276
ENSG00000188992
ENSG00000185272
ENSG00000160188
ENSG00000182670
ENSG00000154654
ENSG00000160305
ENSG00000177398
ENSG00000142188
ENSG00000154642
ENSG00000183486
ENSG00000189169
ENSG00000155313
ENSG00000160282
ENSG00000160310
ENSG00000156261
ENSG00000272804
ENSG00000186866
ENSG00000142156
ENSG00000159079
ENSG00000142192
ENSG00000141959
ENSG00000205439
ENSG00000274749
ENSG00000157542
ENSG00000156282
ENSG00000160233
ENSG00000154721
ENSG00000243489
ENSG00000184351
ENSG00000206107
ENSG00000205726
ENSG00000243646
ENSG00000166979
ENSG00000156239
ENSG00000154646
ENSG00000212938
ENSG00000171587
ENSG00000244025
ENSG00000187766
ENSG00000184724
ENSG00000156299
ENSG00000184032
ENSG00000157557
ENSG00000160182
ENSG00000157578
ENSG00000183527
ENSG00000159086
ENSG00000221837
ENSG00000166265
ENSG00000187175
ENSG00000154736
ENSG00000160207
ENSG00000142197
ENSG00000221864
ENSG00000206104
ENSG00000156253
ENSG00000159228
ENSG00000160185
ENSG00000160183
ENSG00000175894
ENSG00000142173
ENSG00000186970
ENSG00000183145
ENSG00000157601
ENSG00000159256
ENSG00000186977
ENSG00000160191
ENSG00000154640
ENSG00000159200
ENSG00000182362
ENSG00000183421
ENSG00000182816
ENSG00000286224
ENSG00000197683
ENSG00000183844
ENSG00000206106
ENSG00000159261
ENSG00000157617
ENSG00000183067
ENSG00000185808
ENSG00000182240
ENSG00000159128
ENSG00000198743
ENSG00000155307
ENSG00000288593
ENSG00000160180
ENSG00000159263
ENSG00000183778
ENSG00000160194
ENSG00000184900
ENSG00000141956
ENSG00000183640
ENSG00000160256
ENSG00000198862
ENSG00000242220
ENSG00000156265
ENSG00000183255
ENSG00000171189
ENSG00000241837
ENSG00000240432
ENSG00000160218
ENSG00000142168
ENSG00000159197
ENSG00000156304
ENSG00000206102
ENSG00000160213
ENSG00000142185
ENSG00000142149
ENSG00000274391
ENSG00000160294
ENSG00000154645
ENSG00000160224
ENSG00000154727
ENSG00000160208
ENSG00000212933
ENSG00000142207
ENSG00000159231
ENSG00000154723
ENSG00000154719
ENSG00000243927
ENSG00000159147
ENSG00000187005
ENSG00000186971
ENSG00000160190
ENSG00000160199
ENSG00000205581
ENSG00000159216
ENSG00000186980
ENSG00000142182
ENSG00000186925
ENSG00000184012
ENSG00000160214
ENSG00000183570
ENSG00000160209
ENSG00000215454
ENSG00000160285
ENSG00000160216
ENSG00000186965
ENSG00000157540
ENSG00000159131
ENSG00000160226
ENSG00000188694
ENSG00000154639
ENSG00000205758
ENSG00000182871
ENSG00000232263
ENSG00000173638
ENSG00000183036
ENSG00000231068
ENSG00000159140
ENSG00000160284
ENSG00000160193
ENSG00000205856
ENSG00000235568
ENSG00000099937
ENSG00000100359
ENSG00000239282
ENSG00000128159
ENSG00000241878
ENSG00000100109
ENSG00000184949
ENSG00000133454
ENSG00000100380
ENSG00000100354
ENSG00000093010
ENSG00000100012
ENSG00000177096
ENSG00000244509
ENSG00000131100
ENSG00000100312
ENSG00000128191
ENSG00000100124
ENSG00000100281
ENSG00000128185
ENSG00000211661
ENSG00000100325
ENSG00000183741
ENSG00000244486
ENSG00000184076
ENSG00000128274
ENSG00000073150
ENSG00000100393
ENSG00000099949
ENSG00000213923
ENSG00000186654
ENSG00000100095
ENSG00000184470
ENSG00000128268
ENSG00000185838
ENSG00000100023
ENSG00000167065
ENSG00000100083
ENSG00000161180
ENSG00000100342
ENSG00000184708
ENSG00000100426
ENSG00000100316
ENSG00000100105
ENSG00000185666
ENSG00000211664
ENSG00000128253
ENSG00000167077
ENSG00000184436
ENSG00000138944
ENSG00000100418
ENSG00000100335
ENSG00000177989
ENSG00000093072
ENSG00000185252
ENSG00000176177
ENSG00000179750
ENSG00000128283
ENSG00000198911
ENSG00000100300
ENSG00000100122
ENSG00000100330
ENSG00000069998
ENSG00000138942
ENSG00000100104
ENSG00000198125
ENSG00000183597
ENSG00000211660
ENSG00000073146
ENSG00000169575
ENSG00000100209
ENSG00000182858
ENSG00000100379
ENSG00000130943
ENSG00000180957
ENSG00000100258
ENSG00000128298
ENSG00000128294
ENSG00000073169
ENSG00000100299
ENSG00000184702
ENSG00000128309
ENSG00000100429
ENSG00000100060
ENSG00000186951
ENSG00000100249
ENSG00000170638
ENSG00000100216
ENSG00000175329
ENSG00000100003
ENSG00000100225
ENSG00000198355
ENSG00000100170
ENSG00000133460
ENSG00000211675
ENSG00000211668
ENSG00000099994
ENSG00000205702
ENSG00000099957
ENSG00000099940
ENSG00000100092
ENSG00000100288
ENSG00000075234
ENSG00000234965
ENSG00000130638
ENSG00000015475
ENSG00000176635
ENSG00000242259
ENSG00000100324
ENSG00000159873
ENSG00000177663
ENSG00000100079
ENSG00000100403
ENSG00000185340
ENSG00000100364
ENSG00000242247
ENSG00000100065
ENSG00000100024
ENSG00000189269
ENSG00000100116
ENSG00000100347
ENSG00000184164
ENSG00000184117
ENSG00000100075
ENSG00000100344
ENSG00000128383
ENSG00000100297
ENSG00000100014
ENSG00000183773
ENSG00000187792
ENSG00000100211
ENSG00000100036
ENSG00000100365
ENSG00000100294
ENSG00000100351
ENSG00000099995
ENSG00000100099
ENSG00000273899
ENSG00000197077
ENSG00000189306
ENSG00000100139
ENSG00000100336
ENSG00000025770
ENSG00000159496
ENSG00000099991
ENSG00000100350
ENSG00000128250
ENSG00000241360
ENSG00000128408
ENSG00000185022
ENSG00000167074
ENSG00000284194
ENSG00000100242
ENSG00000128266
ENSG00000185386
ENSG00000128242
ENSG00000159958
ENSG00000234409
ENSG00000128335
ENSG00000100345
ENSG00000133422
ENSG00000099954
ENSG00000100227
ENSG00000100034
ENSG00000008735
ENSG00000186716
ENSG00000099904
ENSG00000211641
ENSG00000099956
ENSG00000100427
ENSG00000100055
ENSG00000196431
ENSG00000196419
ENSG00000188636
ENSG00000099968
ENSG00000278196
ENSG00000100228
ENSG00000130487
ENSG00000128313
ENSG00000099901
ENSG00000100362
ENSG00000128311
ENSG00000211653
ENSG00000183307
ENSG00000184571
ENSG00000198951
ENSG00000025708
ENSG00000100029
ENSG00000187860
ENSG00000184058
ENSG00000211639
ENSG00000214491
ENSG00000128340
ENSG00000075275
ENSG00000167037
ENSG00000100387
ENSG00000100241
ENSG00000241484
ENSG00000100285
ENSG00000099992
ENSG00000100353
ENSG00000182944
ENSG00000128346
ENSG00000198792
ENSG00000206203
ENSG00000161179
ENSG00000168135
ENSG00000166862
ENSG00000100410
ENSG00000188677
ENSG00000075240
ENSG00000183765
ENSG00000169635
ENSG00000185686
ENSG00000159307
ENSG00000239713
ENSG00000099958
ENSG00000249222
ENSG00000128272
ENSG00000206069
ENSG00000100348
ENSG00000100239
ENSG00000205593
ENSG00000099977
ENSG00000070371
ENSG00000183569
ENSG00000100246
ENSG00000128322
ENSG00000128228
ENSG00000186575
ENSG00000100151
ENSG00000128165
ENSG00000100263
ENSG00000188064
ENSG00000182902
ENSG00000178026
ENSG00000100372
ENSG00000100276
ENSG00000100053
ENSG00000099899
ENSG00000093000
ENSG00000242114
ENSG00000100191
ENSG00000100162
ENSG00000100292
ENSG00000169548
ENSG00000196576
ENSG00000100314
ENSG00000185608
ENSG00000075218
ENSG00000187051
ENSG00000093009
ENSG00000172346
ENSG00000215568
ENSG00000133424
ENSG00000244752
ENSG00000198832
ENSG00000183066
ENSG00000099960
ENSG00000211673
ENSG00000099917
ENSG00000188263
ENSG00000100395
ENSG00000099953
ENSG00000100027
ENSG00000100077
ENSG00000099974
ENSG00000241973
ENSG00000215193
ENSG00000243156
ENSG00000100138
ENSG00000100030
ENSG00000128285
ENSG00000100271
ENSG00000100321
ENSG00000100056
ENSG00000203618
ENSG00000128245
ENSG00000100422
ENSG00000221890
ENSG00000275004
ENSG00000184459
ENSG00000100156
ENSG00000100290
ENSG00000100401
ENSG00000077935
ENSG00000099999
ENSG00000099985
ENSG00000243811
ENSG00000172967
ENSG00000128394
ENSG00000128310
ENSG00000100266
ENSG00000100253
ENSG00000100207
ENSG00000099998
ENSG00000100206
ENSG00000100150
ENSG00000077942
ENSG00000128276
ENSG00000100129
ENSG00000186998
ENSG00000054611
ENSG00000100078
ENSG00000100234
ENSG00000183172
ENSG00000133477
ENSG00000172404
ENSG00000278195
ENSG00000100196
ENSG00000100221
ENSG00000040608
ENSG00000133488
ENSG00000219438
ENSG00000217442
ENSG00000070010
ENSG00000100142
ENSG00000187045
ENSG00000128203
ENSG00000100341
ENSG00000100416
ENSG00000100097
ENSG00000183963
ENSG00000184381
ENSG00000100280
ENSG00000100412
ENSG00000100385
ENSG00000100220
ENSG00000100154
ENSG00000100167
ENSG00000099910
ENSG00000138964
ENSG00000100368
ENSG00000250479
ENSG00000100302
ENSG00000128271
ENSG00000100307
ENSG00000100147
ENSG00000184983
ENSG00000100319
ENSG00000184113
ENSG00000211674
ENSG00000240972
ENSG00000130540
ENSG00000211645
ENSG00000100425
ENSG00000100298
ENSG00000239900
ENSG00000100100
ENSG00000100084
ENSG00000183864
ENSG00000185721
ENSG00000211667
ENSG00000183579
ENSG00000099942
ENSG00000100346
ENSG00000169184
ENSG00000185133
ENSG00000186732
ENSG00000100218
ENSG00000100146
ENSG00000169314
ENSG00000138892
ENSG00000211685
ENSG00000100201
ENSG00000100376
ENSG00000189060
ENSG00000100413
ENSG00000251322
ENSG00000182541
ENSG00000186976
ENSG00000100219
ENSG00000198445
ENSG00000099889
ENSG00000128342
ENSG00000215012
ENSG00000100243
ENSG00000100284
ENSG00000100320
ENSG00000188130
ENSG00000166897
ENSG00000184792
ENSG00000063515
ENSG00000100311
ENSG00000205560
ENSG00000100106
ENSG00000100226
ENSG00000133466
ENSG00000100028
ENSG00000128218
ENSG00000184979
ENSG00000211649
ENSG00000183785
ENSG00000100304
ENSG00000185651
ENSG00000100360
ENSG00000100417
ENSG00000183762
ENSG00000205643
ENSG00000185264
ENSG00000070413
ENSG00000211640
ENSG00000198089
ENSG00000100373
ENSG00000196588
ENSG00000254709
ENSG00000100038
ENSG00000221963
ENSG00000196236
ENSG00000185339
ENSG00000100399
ENSG00000100197
ENSG00000183530
ENSG00000056487
ENSG00000128284
ENSG00000138867
ENSG00000100296

### Sheet: Suppl. Tab. S15
source	term_name	term_id	highlighted	adjusted_p_value	negative_log10_of_adjusted_p_value	term_size	query_size	intersection_size	effective_domain_size	intersections
GO:MF	kinase activity	GO:0016301	TRUE	0.007391	2.13129	787	17	6	20212	ENSG00000068078,ENSG00000157764,ENSG00000101266,ENSG00000113163,ENSG00000169032,ENSG00000198793
GO:MF	anion binding	GO:0043168	TRUE	0.013778	1.8608	2452	17	9	20212	ENSG00000068078,ENSG00000087191,ENSG00000273079,ENSG00000157764,ENSG00000101266,ENSG00000113163,ENSG00000141646,ENSG00000169032,ENSG00000198793
GO:MF	MAP kinase kinase activity	GO:0004708	TRUE	0.020038	1.69815	16	17	2	20212	ENSG00000157764,ENSG00000169032
GO:MF	signaling adaptor activity	GO:0035591	TRUE	0.021564	1.66628	104	17	3	20212	ENSG00000179295,ENSG00000078369,ENSG00000169032
GO:MF	transferase activity, transferring phosphorus-containing groups	GO:0016772	FALSE	0.022355	1.65062	959	17	6	20212	ENSG00000068078,ENSG00000157764,ENSG00000101266,ENSG00000113163,ENSG00000169032,ENSG00000198793
GO:MF	protein kinase activity	GO:0004672	FALSE	0.023559	1.62784	586	17	5	20212	ENSG00000068078,ENSG00000157764,ENSG00000101266,ENSG00000169032,ENSG00000198793
GO:MF	peptide hormone receptor binding	GO:0051428	TRUE	0.031664	1.49944	20	17	2	20212	ENSG00000087191,ENSG00000179295
GO:MF	protein serine kinase activity	GO:0106310	FALSE	0.048981	1.30997	359	17	4	20212	ENSG00000157764,ENSG00000101266,ENSG00000169032,ENSG00000198793
GO:BP	positive regulation of protein metabolic process	GO:0051247	TRUE	0.000213	3.67245	1253	17	9	21031	ENSG00000068078,ENSG00000112640,ENSG00000087191,ENSG00000273079,ENSG00000179295,ENSG00000157764,ENSG00000101266,ENSG00000169032,ENSG00000198793
GO:BP	intracellular signaling cassette	GO:0141124	TRUE	0.00046	3.33746	1861	17	10	21031	ENSG00000068078,ENSG00000108061,ENSG00000273079,ENSG00000213639,ENSG00000179295,ENSG00000157764,ENSG00000141646,ENSG00000078369,ENSG00000169032,ENSG00000198793
GO:BP	positive regulation of signal transduction	GO:0009967	FALSE	0.001382	2.85941	1561	17	9	21031	ENSG00000068078,ENSG00000108061,ENSG00000273079,ENSG00000179295,ENSG00000157764,ENSG00000101266,ENSG00000141646,ENSG00000169032,ENSG00000198793
GO:BP	regulation of protein metabolic process	GO:0051246	FALSE	0.001439	2.84185	2102	17	10	21031	ENSG00000068078,ENSG00000112640,ENSG00000087191,ENSG00000273079,ENSG00000179295,ENSG00000157764,ENSG00000101266,ENSG00000141646,ENSG00000169032,ENSG00000198793
GO:BP	positive regulation of nitrogen compound metabolic process	GO:0051173	FALSE	0.003878	2.41134	3001	17	11	21031	ENSG00000068078,ENSG00000112640,ENSG00000087191,ENSG00000273079,ENSG00000179295,ENSG00000157764,ENSG00000101266,ENSG00000141646,ENSG00000169032,ENSG00000198793,ENSG00000159692
GO:BP	regulation of ERK1 and ERK2 cascade	GO:0070372	FALSE	0.003891	2.4099	291	17	5	21031	ENSG00000068078,ENSG00000179295,ENSG00000157764,ENSG00000141646,ENSG00000169032
GO:BP	positive regulation of cell communication	GO:0010647	FALSE	0.004111	2.38601	1777	17	9	21031	ENSG00000068078,ENSG00000108061,ENSG00000273079,ENSG00000179295,ENSG00000157764,ENSG00000101266,ENSG00000141646,ENSG00000169032,ENSG00000198793
GO:BP	positive regulation of signaling	GO:0023056	FALSE	0.004131	2.38397	1778	17	9	21031	ENSG00000068078,ENSG00000108061,ENSG00000273079,ENSG00000179295,ENSG00000157764,ENSG00000101266,ENSG00000141646,ENSG00000169032,ENSG00000198793
GO:BP	ERK1 and ERK2 cascade	GO:0070371	FALSE	0.005732	2.24167	315	17	5	21031	ENSG00000068078,ENSG00000179295,ENSG00000157764,ENSG00000141646,ENSG00000169032
GO:BP	protein phosphorylation	GO:0006468	TRUE	0.005852	2.23266	1346	17	8	21031	ENSG00000068078,ENSG00000112640,ENSG00000179295,ENSG00000157764,ENSG00000101266,ENSG00000169032,ENSG00000198793,ENSG00000159692
GO:BP	cell population proliferation	GO:0008283	TRUE	0.011272	1.94801	2006	17	9	21031	ENSG00000068078,ENSG00000108061,ENSG00000157764,ENSG00000101266,ENSG00000113163,ENSG00000141646,ENSG00000078369,ENSG00000169032,ENSG00000159692
GO:BP	positive regulation of intracellular signal transduction	GO:1902533	FALSE	0.012523	1.9023	1033	17	7	21031	ENSG00000068078,ENSG00000108061,ENSG00000179295,ENSG00000157764,ENSG00000141646,ENSG00000169032,ENSG00000198793
GO:BP	intracellular signal transduction	GO:0035556	FALSE	0.01298	1.88674	2668	17	10	21031	ENSG00000068078,ENSG00000108061,ENSG00000273079,ENSG00000213639,ENSG00000179295,ENSG00000157764,ENSG00000141646,ENSG00000078369,ENSG00000169032,ENSG00000198793
GO:BP	positive regulation of macromolecule metabolic process	GO:0010604	FALSE	0.014422	1.84097	3420	17	11	21031	ENSG00000068078,ENSG00000112640,ENSG00000087191,ENSG00000273079,ENSG00000179295,ENSG00000157764,ENSG00000101266,ENSG00000141646,ENSG00000169032,ENSG00000198793,ENSG00000159692
GO:BP	face development	GO:0060324	TRUE	0.01474	1.83152	53	17	3	21031	ENSG00000179295,ENSG00000157764,ENSG00000169032
GO:BP	positive regulation of phosphate metabolic process	GO:0045937	TRUE	0.018424	1.73462	705	17	6	21031	ENSG00000068078,ENSG00000112640,ENSG00000179295,ENSG00000157764,ENSG00000169032,ENSG00000198793
GO:BP	positive regulation of phosphorus metabolic process	GO:0010562	FALSE	0.018424	1.73462	705	17	6	21031	ENSG00000068078,ENSG00000112640,ENSG00000179295,ENSG00000157764,ENSG00000169032,ENSG00000198793
GO:BP	phosphorylation	GO:0016310	FALSE	0.01917	1.71737	1579	17	8	21031	ENSG00000068078,ENSG00000112640,ENSG00000179295,ENSG00000157764,ENSG00000101266,ENSG00000169032,ENSG00000198793,ENSG00000159692
GO:BP	MAPK cascade	GO:0000165	FALSE	0.025218	1.59829	745	17	6	21031	ENSG00000068078,ENSG00000213639,ENSG00000179295,ENSG00000157764,ENSG00000141646,ENSG00000169032
GO:BP	peptidyl-amino acid modification	GO:0018193	TRUE	0.025605	1.59168	747	17	6	21031	ENSG00000068078,ENSG00000112640,ENSG00000179295,ENSG00000157764,ENSG00000101266,ENSG00000198793
GO:BP	positive regulation of ERK1 and ERK2 cascade	GO:0070374	FALSE	0.028315	1.54798	206	17	4	21031	ENSG00000068078,ENSG00000179295,ENSG00000157764,ENSG00000169032
GO:BP	positive regulation of response to stimulus	GO:0048584	FALSE	0.031589	1.50046	2274	17	9	21031	ENSG00000068078,ENSG00000108061,ENSG00000273079,ENSG00000179295,ENSG00000157764,ENSG00000101266,ENSG00000141646,ENSG00000169032,ENSG00000198793
GO:BP	positive regulation of metabolic process	GO:0009893	FALSE	0.032424	1.48913	3711	17	11	21031	ENSG00000068078,ENSG00000112640,ENSG00000087191,ENSG00000273079,ENSG00000179295,ENSG00000157764,ENSG00000101266,ENSG00000141646,ENSG00000169032,ENSG00000198793,ENSG00000159692
GO:BP	positive regulation of protein modification process	GO:0031401	FALSE	0.034412	1.46329	787	17	6	21031	ENSG00000068078,ENSG00000112640,ENSG00000179295,ENSG00000157764,ENSG00000169032,ENSG00000198793
GO:BP	protein dephosphorylation	GO:0006470	TRUE	0.035358	1.45151	218	17	4	21031	ENSG00000112640,ENSG00000213639,ENSG00000179295,ENSG00000198793
GO:BP	Bergmann glial cell differentiation	GO:0060020	TRUE	0.04953	1.30513	11	17	2	21031	ENSG00000179295,ENSG00000169032
GO:CC	phosphatase complex	GO:1903293	FALSE	0.001399	2.85424	55	17	3	22097	ENSG00000108061,ENSG00000112640,ENSG00000213639
GO:CC	protein serine/threonine phosphatase complex	GO:0008287	TRUE	0.001399	2.85424	55	17	3	22097	ENSG00000108061,ENSG00000112640,ENSG00000213639
GO:CC	cytosol	GO:0005829	TRUE	0.001635	2.78638	5487	17	13	22097	ENSG00000108061,ENSG00000112640,ENSG00000087191,ENSG00000213639,ENSG00000179295,ENSG00000157764,ENSG00000101266,ENSG00000113163,ENSG00000141646,ENSG00000078369,ENSG00000169032,ENSG00000198793,ENSG00000175115
GO:CC	cytoplasm	GO:0005737	FALSE	0.007235	2.14054	12345	17	17	22097	ENSG00000068078,ENSG00000108061,ENSG00000112640,ENSG00000087191,ENSG00000273079,ENSG00000213639,ENSG00000179295,ENSG00000157764,ENSG00000101266,ENSG00000113163,ENSG00000141646,ENSG00000078369,ENSG00000169032,ENSG00000198793,ENSG00000175115,ENSG00000179364,ENSG00000159692
GO:CC	protein phosphatase type 1 complex	GO:0000164	FALSE	0.013661	1.86453	19	17	2	22097	ENSG00000108061,ENSG00000213639
GO:CC	nucleoplasm	GO:0005654	TRUE	0.047834	1.32026	4220	17	10	22097	ENSG00000108061,ENSG00000112640,ENSG00000087191,ENSG00000213639,ENSG00000179295,ENSG00000101266,ENSG00000113163,ENSG00000141646,ENSG00000198793,ENSG00000159692
KEGG	Chronic myeloid leukemia	KEGG:05220	FALSE	5.47e-06	5.26167	76	14	5	8484	ENSG00000179295,ENSG00000157764,ENSG00000141646,ENSG00000169032,ENSG00000159692
KEGG	Ras signaling pathway	KEGG:04014	FALSE	6.09e-05	4.21513	235	14	6	8484	ENSG00000068078,ENSG00000108061,ENSG00000273079,ENSG00000179295,ENSG00000078369,ENSG00000169032
KEGG	Long-term potentiation	KEGG:04720	FALSE	0.000193	3.71387	67	14	4	8484	ENSG00000273079,ENSG00000213639,ENSG00000157764,ENSG00000169032
KEGG	Pancreatic cancer	KEGG:05212	FALSE	0.000321	3.49386	76	14	4	8484	ENSG00000157764,ENSG00000141646,ENSG00000169032,ENSG00000198793
KEGG	EGFR tyrosine kinase inhibitor resistance	KEGG:01521	FALSE	0.000375	3.42649	79	14	4	8484	ENSG00000068078,ENSG00000157764,ENSG00000169032,ENSG00000198793
KEGG	Pathways in cancer	KEGG:05200	FALSE	0.000463	3.33463	527	14	7	8484	ENSG00000068078,ENSG00000157764,ENSG00000141646,ENSG00000078369,ENSG00000169032,ENSG00000198793,ENSG00000159692
KEGG	Alcoholism	KEGG:05034	FALSE	0.000484	3.31471	187	14	5	8484	ENSG00000273079,ENSG00000213639,ENSG00000157764,ENSG00000078369,ENSG00000169032
KEGG	Colorectal cancer	KEGG:05210	FALSE	0.000526	3.27913	86	14	4	8484	ENSG00000157764,ENSG00000141646,ENSG00000169032,ENSG00000198793
KEGG	PD-L1 expression and PD-1 checkpoint pathway in cancer	KEGG:05235	FALSE	0.000603	3.21975	89	14	4	8484	ENSG00000179295,ENSG00000101266,ENSG00000169032,ENSG00000198793
KEGG	Proteoglycans in cancer	KEGG:05205	FALSE	0.000758	3.12009	205	14	5	8484	ENSG00000213639,ENSG00000179295,ENSG00000157764,ENSG00000169032,ENSG00000198793
KEGG	Alzheimer disease	KEGG:05010	FALSE	0.00102	2.99138	382	14	6	8484	ENSG00000087191,ENSG00000273079,ENSG00000157764,ENSG00000101266,ENSG00000169032,ENSG00000198793
KEGG	Bladder cancer	KEGG:05219	FALSE	0.00212	2.67376	41	14	3	8484	ENSG00000068078,ENSG00000157764,ENSG00000169032
KEGG	Dopaminergic synapse	KEGG:04728	FALSE	0.00278	2.55595	131	14	4	8484	ENSG00000112640,ENSG00000273079,ENSG00000213639,ENSG00000078369
KEGG	Insulin signaling pathway	KEGG:04910	FALSE	0.003313	2.47974	137	14	4	8484	ENSG00000213639,ENSG00000157764,ENSG00000169032,ENSG00000198793
KEGG	Apelin signaling pathway	KEGG:04371	FALSE	0.003409	2.46738	138	14	4	8484	ENSG00000141646,ENSG00000078369,ENSG00000169032,ENSG00000198793
KEGG	Pathways of neurodegeneration - multiple diseases	KEGG:05022	FALSE	0.003473	2.45929	474	14	6	8484	ENSG00000087191,ENSG00000273079,ENSG00000157764,ENSG00000101266,ENSG00000169032,ENSG00000198793
KEGG	Gastric cancer	KEGG:05226	FALSE	0.00448	2.34868	148	14	4	8484	ENSG00000157764,ENSG00000141646,ENSG00000169032,ENSG00000198793
KEGG	Hepatocellular carcinoma	KEGG:05225	FALSE	0.007002	2.1548	166	14	4	8484	ENSG00000157764,ENSG00000141646,ENSG00000169032,ENSG00000198793
KEGG	Acute myeloid leukemia	KEGG:05221	FALSE	0.009287	2.03214	67	14	3	8484	ENSG00000157764,ENSG00000169032,ENSG00000198793
KEGG	Renal cell carcinoma	KEGG:05211	FALSE	0.009706	2.01297	68	14	3	8484	ENSG00000179295,ENSG00000157764,ENSG00000169032
KEGG	Central carbon metabolism in cancer	KEGG:05230	FALSE	0.010581	1.97549	70	14	3	8484	ENSG00000068078,ENSG00000169032,ENSG00000198793
KEGG	PI3K-Akt signaling pathway	KEGG:04151	FALSE	0.010672	1.97177	356	14	5	8484	ENSG00000068078,ENSG00000112640,ENSG00000078369,ENSG00000169032,ENSG00000198793
KEGG	Glioma	KEGG:05214	FALSE	0.012988	1.88644	75	14	3	8484	ENSG00000157764,ENSG00000169032,ENSG00000198793
KEGG	Rap1 signaling pathway	KEGG:04015	FALSE	0.017328	1.76126	210	14	4	8484	ENSG00000068078,ENSG00000273079,ENSG00000157764,ENSG00000169032
KEGG	ErbB signaling pathway	KEGG:04012	FALSE	0.018168	1.7407	84	14	3	8484	ENSG00000157764,ENSG00000169032,ENSG00000198793
KEGG	cAMP signaling pathway	KEGG:04024	FALSE	0.021798	1.66158	223	14	4	8484	ENSG00000273079,ENSG00000213639,ENSG00000157764,ENSG00000169032
KEGG	Regulation of actin cytoskeleton	KEGG:04810	FALSE	0.023327	1.63215	227	14	4	8484	ENSG00000068078,ENSG00000213639,ENSG00000157764,ENSG00000169032
KEGG	Endocrine resistance	KEGG:01522	FALSE	0.02611	1.5832	95	14	3	8484	ENSG00000157764,ENSG00000169032,ENSG00000198793
KEGG	Prostate cancer	KEGG:05215	FALSE	0.027758	1.55661	97	14	3	8484	ENSG00000157764,ENSG00000169032,ENSG00000198793
KEGG	Insulin resistance	KEGG:04931	FALSE	0.038025	1.41993	108	14	3	8484	ENSG00000213639,ENSG00000179295,ENSG00000198793
KEGG	Serotonergic synapse	KEGG:04726	FALSE	0.042286	1.3738	112	14	3	8484	ENSG00000157764,ENSG00000078369,ENSG00000169032
KEGG	Neurotrophin signaling pathway	KEGG:04722	FALSE	0.049232	1.30776	118	14	3	8484	ENSG00000179295,ENSG00000157764,ENSG00000169032
REAC	Diseases of signal transduction by growth factor receptors and second messengers	REAC:R-HSA-5663202	FALSE	8.78e-11	10.0564	417	15	11	10842	ENSG00000068078,ENSG00000108061,ENSG00000112640,ENSG00000087191,ENSG00000213639,ENSG00000179295,ENSG00000157764,ENSG00000141646,ENSG00000169032,ENSG00000198793,ENSG00000159692
REAC	RAF activation	REAC:R-HSA-5673000	FALSE	1.73e-07	6.76295	33	15	5	10842	ENSG00000108061,ENSG00000112640,ENSG00000213639,ENSG00000157764,ENSG00000169032
REAC	MAPK1/MAPK3 signaling	REAC:R-HSA-5684996	FALSE	2.21e-07	6.65513	269	15	8	10842	ENSG00000108061,ENSG00000112640,ENSG00000087191,ENSG00000273079,ENSG00000213639,ENSG00000179295,ENSG00000157764,ENSG00000169032
REAC	MAPK family signaling cascades	REAC:R-HSA-5683057	FALSE	6.47e-07	6.18886	308	15	8	10842	ENSG00000108061,ENSG00000112640,ENSG00000087191,ENSG00000273079,ENSG00000213639,ENSG00000179295,ENSG00000157764,ENSG00000169032
REAC	Disease	REAC:R-HSA-1643685	FALSE	1.29e-06	5.8893	1767	15	13	10842	ENSG00000068078,ENSG00000108061,ENSG00000112640,ENSG00000087191,ENSG00000213639,ENSG00000179295,ENSG00000157764,ENSG00000141646,ENSG00000078369,ENSG00000169032,ENSG00000198793,ENSG00000175115,ENSG00000159692
REAC	RAF/MAP kinase cascade	REAC:R-HSA-5673001	FALSE	7.88e-06	5.10333	264	15	7	10842	ENSG00000108061,ENSG00000112640,ENSG00000087191,ENSG00000273079,ENSG00000213639,ENSG00000157764,ENSG00000169032
REAC	Gain-of-function MRAS complexes activate RAF signaling	REAC:R-HSA-9726842	FALSE	3.69e-05	4.43321	8	15	3	10842	ENSG00000108061,ENSG00000213639,ENSG00000157764
REAC	Signaling by MRAS-complex mutants	REAC:R-HSA-9660537	FALSE	3.69e-05	4.43321	8	15	3	10842	ENSG00000108061,ENSG00000213639,ENSG00000157764
REAC	SHOC2 M1731 mutant abolishes MRAS complex function	REAC:R-HSA-9726840	FALSE	3.69e-05	4.43321	8	15	3	10842	ENSG00000108061,ENSG00000213639,ENSG00000157764
REAC	Signal Transduction	REAC:R-HSA-162582	FALSE	0.000128	3.89449	2545	15	13	10842	ENSG00000108061,ENSG00000112640,ENSG00000087191,ENSG00000273079,ENSG00000213639,ENSG00000179295,ENSG00000157764,ENSG00000101266,ENSG00000141646,ENSG00000078369,ENSG00000169032,ENSG00000198793,ENSG00000159692
REAC	Signaling by NTRKs	REAC:R-HSA-166520	FALSE	0.000201	3.69756	131	15	5	10842	ENSG00000112640,ENSG00000273079,ENSG00000179295,ENSG00000157764,ENSG00000169032
REAC	Oncogenic MAPK signaling	REAC:R-HSA-6802957	FALSE	0.001202	2.92015	82	15	4	10842	ENSG00000108061,ENSG00000213639,ENSG00000157764,ENSG00000169032
REAC	PIP3 activates AKT signaling	REAC:R-HSA-1257604	FALSE	0.004994	2.30157	252	15	5	10842	ENSG00000112640,ENSG00000087191,ENSG00000179295,ENSG00000101266,ENSG00000198793
REAC	Negative regulation of MAPK pathway	REAC:R-HSA-5675221	FALSE	0.00735	2.13372	42	15	3	10842	ENSG00000112640,ENSG00000157764,ENSG00000169032
REAC	Negative feedback regulation of MAPK pathway	REAC:R-HSA-5674499	FALSE	0.008245	2.0838	6	15	2	10842	ENSG00000157764,ENSG00000169032
REAC	Intracellular signaling by second messengers	REAC:R-HSA-9006925	FALSE	0.010166	1.99284	292	15	5	10842	ENSG00000112640,ENSG00000087191,ENSG00000179295,ENSG00000101266,ENSG00000198793
REAC	Signaling by Receptor Tyrosine Kinases	REAC:R-HSA-9006934	FALSE	0.010683	1.97129	505	15	6	10842	ENSG00000112640,ENSG00000273079,ENSG00000179295,ENSG00000157764,ENSG00000169032,ENSG00000198793
REAC	Signaling by WNT	REAC:R-HSA-195721	FALSE	0.017486	1.7573	327	15	5	10842	ENSG00000112640,ENSG00000087191,ENSG00000101266,ENSG00000078369,ENSG00000159692
REAC	MAPK3 (ERK1) activation	REAC:R-HSA-110056	FALSE	0.019741	1.70463	9	15	2	10842	ENSG00000179295,ENSG00000169032
REAC	Costimulation by the CD28 family	REAC:R-HSA-388841	FALSE	0.030039	1.52231	67	15	3	10842	ENSG00000112640,ENSG00000179295,ENSG00000198793
REAC	Frs2-mediated activation	REAC:R-HSA-170968	FALSE	0.030111	1.52127	11	15	2	10842	ENSG00000157764,ENSG00000169032
REAC	Prolonged ERK activation events	REAC:R-HSA-169893	FALSE	0.049701	1.30363	14	15	2	10842	ENSG00000157764,ENSG00000169032
REAC	Spry regulation of FGF signaling	REAC:R-HSA-1295596	FALSE	0.049701	1.30363	14	15	2	10842	ENSG00000179295,ENSG00000157764
WP	Embryonic stem cell pluripotency pathways	WP:WP3931	FALSE	3.64e-06	5.43875	116	15	6	8286	ENSG00000068078,ENSG00000179295,ENSG00000157764,ENSG00000141646,ENSG00000169032,ENSG00000198793
WP	Ras signaling	WP:WP4223	FALSE	5.53e-05	4.25715	183	15	6	8286	ENSG00000068078,ENSG00000108061,ENSG00000273079,ENSG00000179295,ENSG00000078369,ENSG00000169032
WP	Fragile X syndrome	WP:WP4549	FALSE	0.000199	3.70082	121	15	5	8286	ENSG00000273079,ENSG00000179295,ENSG00000157764,ENSG00000169032,ENSG00000198793
WP	Thyroid stimulating hormone TSH signaling pathway	WP:WP2032	FALSE	0.00034	3.46886	58	15	4	8286	ENSG00000157764,ENSG00000078369,ENSG00000169032,ENSG00000198793
WP	Brain derived neurotrophic factor BDNF signaling pathway	WP:WP2380	FALSE	0.000368	3.43391	137	15	5	8286	ENSG00000273079,ENSG00000179295,ENSG00000101266,ENSG00000169032,ENSG00000198793
WP	Alzheimer 39 s disease	WP:WP5124	FALSE	0.000424	3.37277	259	15	6	8286	ENSG00000087191,ENSG00000273079,ENSG00000157764,ENSG00000101266,ENSG00000169032,ENSG00000198793
WP	Alzheimer 39 s disease and miRNA effects	WP:WP2059	FALSE	0.000474	3.32453	264	15	6	8286	ENSG00000087191,ENSG00000273079,ENSG00000157764,ENSG00000101266,ENSG00000169032,ENSG00000198793
WP	Estrogen signaling pathway	WP:WP712	FALSE	0.001014	2.99376	23	15	3	8286	ENSG00000157764,ENSG00000078369,ENSG00000169032
WP	EGFR tyrosine kinase inhibitor resistance	WP:WP4806	FALSE	0.001503	2.82311	84	15	4	8286	ENSG00000068078,ENSG00000157764,ENSG00000169032,ENSG00000198793
WP	Pancreatic adenocarcinoma pathway	WP:WP4263	FALSE	0.001808	2.7427	88	15	4	8286	ENSG00000157764,ENSG00000141646,ENSG00000169032,ENSG00000198793
WP	Regucalcin in proximal tubule epithelial kidney cells	WP:WP4838	FALSE	0.002553	2.59302	31	15	3	8286	ENSG00000157764,ENSG00000141646,ENSG00000198793
WP	BDNF TrkB signaling	WP:WP3676	FALSE	0.003092	2.50982	33	15	3	8286	ENSG00000157764,ENSG00000169032,ENSG00000198793
WP	Thymic stromal lymphopoietin TSLP signaling pathway	WP:WP2203	FALSE	0.005145	2.28863	39	15	3	8286	ENSG00000179295,ENSG00000169032,ENSG00000198793
WP	Bladder cancer	WP:WP2828	FALSE	0.005556	2.25525	40	15	3	8286	ENSG00000068078,ENSG00000157764,ENSG00000169032
WP	Pilocytic astrocytoma	WP:WP2253	FALSE	0.005572	2.25396	6	15	2	8286	ENSG00000179295,ENSG00000157764
WP	Translation inhibitors in chronically activated PDGFRA cells	WP:WP4566	FALSE	0.008481	2.07157	46	15	3	8286	ENSG00000101266,ENSG00000169032,ENSG00000198793
WP	Oncostatin M signaling pathway	WP:WP2374	FALSE	0.015319	1.81477	56	15	3	8286	ENSG00000179295,ENSG00000169032,ENSG00000198793
WP	Breast cancer pathway	WP:WP4262	FALSE	0.016283	1.78826	154	15	4	8286	ENSG00000157764,ENSG00000101266,ENSG00000169032,ENSG00000198793
WP	Focal adhesion PI3K Akt mTOR signaling pathway	WP:WP3932	FALSE	0.016597	1.77998	301	15	5	8286	ENSG00000068078,ENSG00000112640,ENSG00000078369,ENSG00000169032,ENSG00000198793
WP	MET in type 1 papillary renal cell carcinoma	WP:WP4205	FALSE	0.017015	1.76917	58	15	3	8286	ENSG00000179295,ENSG00000157764,ENSG00000169032
WP	EGF EGFR signaling pathway	WP:WP437	FALSE	0.017983	1.74514	158	15	4	8286	ENSG00000179295,ENSG00000157764,ENSG00000169032,ENSG00000198793
WP	Endometrial cancer	WP:WP4155	FALSE	0.021779	1.66197	63	15	3	8286	ENSG00000068078,ENSG00000157764,ENSG00000169032
WP	Acute myeloid leukemia	WP:WP5293	FALSE	0.027336	1.56326	68	15	3	8286	ENSG00000157764,ENSG00000169032,ENSG00000198793
WP	PI3K Akt signaling pathway	WP:WP4172	FALSE	0.027844	1.55526	336	15	5	8286	ENSG00000068078,ENSG00000112640,ENSG00000078369,ENSG00000169032,ENSG00000198793
WP	Leptin signaling pathway	WP:WP2034	FALSE	0.031074	1.50761	71	15	3	8286	ENSG00000179295,ENSG00000169032,ENSG00000198793
WP	Chromosomal and microsatellite instability in colorectal cancer	WP:WP4216	FALSE	0.033741	1.47184	73	15	3	8286	ENSG00000157764,ENSG00000141646,ENSG00000169032
WP	Prolactin signaling pathway	WP:WP2037	FALSE	0.035128	1.45434	74	15	3	8286	ENSG00000179295,ENSG00000169032,ENSG00000198793
WP	Head and neck squamous cell carcinoma	WP:WP4674	FALSE	0.035128	1.45434	74	15	3	8286	ENSG00000068078,ENSG00000141646,ENSG00000198793
WP	MAPK pathway in congenital thyroid cancer	WP:WP4928	FALSE	0.044115	1.35541	16	15	2	8286	ENSG00000157764,ENSG00000169032
HPA	cerebellum; cells in granular layer[â‰¥Low]	HPA:0090181	FALSE	0.027962	1.55343	4549	16	14	11019	ENSG00000068078,ENSG00000108061,ENSG00000112640,ENSG00000087191,ENSG00000213639,ENSG00000179295,ENSG00000157764,ENSG00000101266,ENSG00000113163,ENSG00000141646,ENSG00000078369,ENSG00000169032,ENSG00000175115,ENSG00000159692
HP	Curly hair	HP:0002212	FALSE	8.84e-07	6.05368	35	16	6	4958	ENSG00000108061,ENSG00000213639,ENSG00000157764,ENSG00000113163,ENSG00000169032,ENSG00000198793
HP	Ptosis	HP:0000508	FALSE	7.57e-06	5.12071	731	16	13	4958	ENSG00000068078,ENSG00000108061,ENSG00000112640,ENSG00000213639,ENSG00000179295,ENSG00000157764,ENSG00000101266,ENSG00000113163,ENSG00000141646,ENSG00000169032,ENSG00000175115,ENSG00000179364,ENSG00000159692
HP	Abnormality of skull size	HP:0000240	FALSE	1.58e-05	4.80147	1580	16	16	4958	ENSG00000068078,ENSG00000108061,ENSG00000112640,ENSG00000273079,ENSG00000213639,ENSG00000179295,ENSG00000157764,ENSG00000101266,ENSG00000113163,ENSG00000141646,ENSG00000078369,ENSG00000169032,ENSG00000198793,ENSG00000175115,ENSG00000179364,ENSG00000159692
HP	Hypertelorism	HP:0000316	FALSE	2.32e-05	4.63388	799	16	13	4958	ENSG00000068078,ENSG00000108061,ENSG00000112640,ENSG00000213639,ENSG00000179295,ENSG00000157764,ENSG00000101266,ENSG00000141646,ENSG00000169032,ENSG00000198793,ENSG00000175115,ENSG00000179364,ENSG00000159692
HP	Downslanted palpebral fissures	HP:0000494	FALSE	2.69e-05	4.57028	482	16	11	4958	ENSG00000068078,ENSG00000108061,ENSG00000112640,ENSG00000213639,ENSG00000179295,ENSG00000157764,ENSG00000169032,ENSG00000198793,ENSG00000175115,ENSG00000179364,ENSG00000159692
HP	Abnormality of the palpebral fissures	HP:0008050	FALSE	5.05e-05	4.29666	850	16	13	4958	ENSG00000068078,ENSG00000108061,ENSG00000112640,ENSG00000213639,ENSG00000179295,ENSG00000157764,ENSG00000113163,ENSG00000141646,ENSG00000169032,ENSG00000198793,ENSG00000175115,ENSG00000179364,ENSG00000159692
HP	Abnormality of hair texture	HP:0010719	FALSE	5.38e-05	4.26928	188	16	8	4958	ENSG00000108061,ENSG00000213639,ENSG00000179295,ENSG00000157764,ENSG00000113163,ENSG00000141646,ENSG00000169032,ENSG00000198793
HP	Atrial septal defect	HP:0001631	FALSE	5.77e-05	4.23856	518	16	11	4958	ENSG00000068078,ENSG00000108061,ENSG00000112640,ENSG00000213639,ENSG00000179295,ENSG00000157764,ENSG00000141646,ENSG00000169032,ENSG00000175115,ENSG00000179364,ENSG00000159692
HP	Abnormal atrial septum morphology	HP:0011994	FALSE	6.14e-05	4.21203	521	16	11	4958	ENSG00000068078,ENSG00000108061,ENSG00000112640,ENSG00000213639,ENSG00000179295,ENSG00000157764,ENSG00000141646,ENSG00000169032,ENSG00000175115,ENSG00000179364,ENSG00000159692
HP	Slanting of the palpebral fissure	HP:0200006	FALSE	0.000109	3.96397	712	16	12	4958	ENSG00000068078,ENSG00000108061,ENSG00000112640,ENSG00000213639,ENSG00000179295,ENSG00000157764,ENSG00000113163,ENSG00000169032,ENSG00000198793,ENSG00000175115,ENSG00000179364,ENSG00000159692
HP	Abnormal dermatoglyphics	HP:0007477	FALSE	0.000133	3.87735	306	16	9	4958	ENSG00000068078,ENSG00000108061,ENSG00000179295,ENSG00000157764,ENSG00000101266,ENSG00000169032,ENSG00000198793,ENSG00000175115,ENSG00000159692
HP	Multiple lentigines	HP:0001003	FALSE	0.000142	3.84707	15	16	4	4958	ENSG00000108061,ENSG00000179295,ENSG00000157764,ENSG00000169032
HP	Abnormal upper lip morphology	HP:0000177	FALSE	0.000147	3.83207	926	16	13	4958	ENSG00000108061,ENSG00000112640,ENSG00000213639,ENSG00000157764,ENSG00000101266,ENSG00000113163,ENSG00000141646,ENSG00000078369,ENSG00000169032,ENSG00000198793,ENSG00000175115,ENSG00000179364,ENSG00000159692
HP	Macrocephaly	HP:0000256	FALSE	0.000159	3.79818	430	16	10	4958	ENSG00000068078,ENSG00000108061,ENSG00000112640,ENSG00000213639,ENSG00000179295,ENSG00000157764,ENSG00000141646,ENSG00000078369,ENSG00000169032,ENSG00000198793
HP	Neurofibrosarcoma	HP:0100697	FALSE	0.000162	3.79062	4	16	3	4958	ENSG00000179295,ENSG00000157764,ENSG00000169032
HP	Superior pectus carinatum	HP:0000917	FALSE	0.000162	3.79062	4	16	3	4958	ENSG00000179295,ENSG00000157764,ENSG00000169032
HP	Increased head circumference	HP:0040194	FALSE	0.000203	3.69302	441	16	10	4958	ENSG00000068078,ENSG00000108061,ENSG00000112640,ENSG00000213639,ENSG00000179295,ENSG00000157764,ENSG00000141646,ENSG00000078369,ENSG00000169032,ENSG00000198793
HP	Cryptorchidism	HP:0000028	FALSE	0.000213	3.67211	755	16	12	4958	ENSG00000068078,ENSG00000108061,ENSG00000273079,ENSG00000213639,ENSG00000179295,ENSG00000157764,ENSG00000141646,ENSG00000169032,ENSG00000198793,ENSG00000175115,ENSG00000179364,ENSG00000159692
HP	Abnormal lip morphology	HP:0000159	FALSE	0.000232	3.63396	1198	16	14	4958	ENSG00000108061,ENSG00000112640,ENSG00000213639,ENSG00000179295,ENSG00000157764,ENSG00000101266,ENSG00000113163,ENSG00000141646,ENSG00000078369,ENSG00000169032,ENSG00000198793,ENSG00000175115,ENSG00000179364,ENSG00000159692
HP	Abnormal cardiac atrium morphology	HP:0005120	FALSE	0.00024	3.62013	593	16	11	4958	ENSG00000068078,ENSG00000108061,ENSG00000112640,ENSG00000213639,ENSG00000179295,ENSG00000157764,ENSG00000141646,ENSG00000169032,ENSG00000175115,ENSG00000179364,ENSG00000159692
HP	Hemangioma	HP:0001028	FALSE	0.00027	3.5684	150	16	7	4958	ENSG00000108061,ENSG00000213639,ENSG00000157764,ENSG00000141646,ENSG00000169032,ENSG00000198793,ENSG00000159692
HP	Abnormal digit morphology	HP:0011297	FALSE	0.000289	3.53923	1510	16	15	4958	ENSG00000068078,ENSG00000108061,ENSG00000112640,ENSG00000213639,ENSG00000179295,ENSG00000157764,ENSG00000101266,ENSG00000113163,ENSG00000141646,ENSG00000078369,ENSG00000169032,ENSG00000198793,ENSG00000175115,ENSG00000179364,ENSG00000159692
HP	Abnormal sternum morphology	HP:0000766	FALSE	0.000291	3.53591	458	16	10	4958	ENSG00000068078,ENSG00000108061,ENSG00000213639,ENSG00000179295,ENSG00000157764,ENSG00000141646,ENSG00000078369,ENSG00000169032,ENSG00000175115,ENSG00000159692
HP	Global developmental delay	HP:0001263	FALSE	0.000309	3.51067	1901	16	16	4958	ENSG00000068078,ENSG00000108061,ENSG00000112640,ENSG00000273079,ENSG00000213639,ENSG00000179295,ENSG00000157764,ENSG00000101266,ENSG00000113163,ENSG00000141646,ENSG00000078369,ENSG00000169032,ENSG00000198793,ENSG00000175115,ENSG00000179364,ENSG00000159692
HP	Vascular neoplasm	HP:0100742	FALSE	0.000324	3.4896	154	16	7	4958	ENSG00000108061,ENSG00000213639,ENSG00000157764,ENSG00000141646,ENSG00000169032,ENSG00000198793,ENSG00000159692
HP	Autosomal dominant inheritance	HP:0000006	FALSE	0.00039	3.40867	1929	16	16	4958	ENSG00000068078,ENSG00000108061,ENSG00000112640,ENSG00000273079,ENSG00000213639,ENSG00000179295,ENSG00000157764,ENSG00000101266,ENSG00000113163,ENSG00000141646,ENSG00000078369,ENSG00000169032,ENSG00000198793,ENSG00000175115,ENSG00000179364,ENSG00000159692
HP	Pectus excavatum of inferior sternum	HP:0000915	FALSE	0.000404	3.39354	5	16	3	4958	ENSG00000179295,ENSG00000157764,ENSG00000169032
HP	Abnormal nipple morphology	HP:0004404	FALSE	0.00044	3.35694	246	16	8	4958	ENSG00000112640,ENSG00000213639,ENSG00000179295,ENSG00000157764,ENSG00000113163,ENSG00000169032,ENSG00000175115,ENSG00000159692
HP	Abnormality of the palmar creases	HP:0010490	FALSE	0.000483	3.31616	249	16	8	4958	ENSG00000068078,ENSG00000108061,ENSG00000157764,ENSG00000101266,ENSG00000169032,ENSG00000198793,ENSG00000175115,ENSG00000159692
HP	Abnormal palmar dermatoglyphics	HP:0001018	FALSE	0.000563	3.24936	254	16	8	4958	ENSG00000068078,ENSG00000108061,ENSG00000157764,ENSG00000101266,ENSG00000169032,ENSG00000198793,ENSG00000175115,ENSG00000159692
HP	Abnormal palm morphology	HP:0100871	FALSE	0.000565	3.24805	491	16	10	4958	ENSG00000068078,ENSG00000108061,ENSG00000157764,ENSG00000101266,ENSG00000141646,ENSG00000078369,ENSG00000169032,ENSG00000198793,ENSG00000175115,ENSG00000159692
HP	Ventricular septal defect	HP:0001629	FALSE	0.000576	3.23965	492	16	10	4958	ENSG00000108061,ENSG00000112640,ENSG00000213639,ENSG00000179295,ENSG00000157764,ENSG00000141646,ENSG00000169032,ENSG00000175115,ENSG00000179364,ENSG00000159692
HP	Abnormal ventricular septum morphology	HP:0010438	FALSE	0.00071	3.14851	503	16	10	4958	ENSG00000108061,ENSG00000112640,ENSG00000213639,ENSG00000179295,ENSG00000157764,ENSG00000141646,ENSG00000169032,ENSG00000175115,ENSG00000179364,ENSG00000159692
HP	Reduced factor XIII activity	HP:0008357	FALSE	0.000807	3.09336	6	16	3	4958	ENSG00000179295,ENSG00000157764,ENSG00000169032
HP	Reduced factor XII activity	HP:0004841	FALSE	0.000807	3.09336	6	16	3	4958	ENSG00000179295,ENSG00000157764,ENSG00000169032
HP	Amegakaryocytic thrombocytopenia	HP:0004859	FALSE	0.000807	3.09336	6	16	3	4958	ENSG00000179295,ENSG00000157764,ENSG00000169032
HP	Intellectual disability	HP:0001249	FALSE	0.000838	3.07678	2023	16	16	4958	ENSG00000068078,ENSG00000108061,ENSG00000112640,ENSG00000273079,ENSG00000213639,ENSG00000179295,ENSG00000157764,ENSG00000101266,ENSG00000113163,ENSG00000141646,ENSG00000078369,ENSG00000169032,ENSG00000198793,ENSG00000175115,ENSG00000179364,ENSG00000159692
HP	Abnormal helix morphology	HP:0011039	FALSE	0.000909	3.04149	179	16	7	4958	ENSG00000068078,ENSG00000213639,ENSG00000179295,ENSG00000157764,ENSG00000101266,ENSG00000078369,ENSG00000169032
HP	Abnormality of globe location	HP:0100886	FALSE	0.001001	2.99945	1081	16	13	4958	ENSG00000068078,ENSG00000108061,ENSG00000112640,ENSG00000213639,ENSG00000179295,ENSG00000157764,ENSG00000101266,ENSG00000141646,ENSG00000169032,ENSG00000198793,ENSG00000175115,ENSG00000179364,ENSG00000159692
HP	Radial deviation of finger	HP:0009466	FALSE	0.001071	2.97041	58	16	5	4958	ENSG00000068078,ENSG00000179295,ENSG00000157764,ENSG00000141646,ENSG00000169032
HP	Abnormal eyelid morphology	HP:0000492	FALSE	0.001079	2.96682	1343	16	14	4958	ENSG00000068078,ENSG00000108061,ENSG00000112640,ENSG00000213639,ENSG00000179295,ENSG00000157764,ENSG00000101266,ENSG00000113163,ENSG00000141646,ENSG00000169032,ENSG00000198793,ENSG00000175115,ENSG00000179364,ENSG00000159692
HP	Low posterior hairline	HP:0002162	FALSE	0.001138	2.94368	112	16	6	4958	ENSG00000108061,ENSG00000213639,ENSG00000179295,ENSG00000157764,ENSG00000169032,ENSG00000159692
HP	Abnormality of the posterior hairline	HP:0030141	FALSE	0.001138	2.94368	112	16	6	4958	ENSG00000108061,ENSG00000213639,ENSG00000179295,ENSG00000157764,ENSG00000169032,ENSG00000159692
HP	Abnormality of the hairline	HP:0009553	FALSE	0.001194	2.92318	280	16	8	4958	ENSG00000068078,ENSG00000108061,ENSG00000213639,ENSG00000179295,ENSG00000157764,ENSG00000169032,ENSG00000175115,ENSG00000159692
HP	Abnormality of the philtrum	HP:0000288	FALSE	0.001216	2.91519	693	16	11	4958	ENSG00000108061,ENSG00000112640,ENSG00000213639,ENSG00000157764,ENSG00000113163,ENSG00000141646,ENSG00000078369,ENSG00000169032,ENSG00000198793,ENSG00000175115,ENSG00000159692
HP	Hypermelanotic macule	HP:0001034	FALSE	0.001572	2.80348	194	16	7	4958	ENSG00000068078,ENSG00000108061,ENSG00000213639,ENSG00000179295,ENSG00000157764,ENSG00000169032,ENSG00000198793
HP	Wide intermamillary distance	HP:0006610	FALSE	0.001714	2.76601	120	16	6	4958	ENSG00000213639,ENSG00000179295,ENSG00000157764,ENSG00000113163,ENSG00000169032,ENSG00000175115
HP	Abnormal intermamillary distance	HP:0040157	FALSE	0.001714	2.76601	120	16	6	4958	ENSG00000213639,ENSG00000179295,ENSG00000157764,ENSG00000113163,ENSG00000169032,ENSG00000175115
HP	Abnormality of the nose	HP:0000366	FALSE	0.001752	2.75643	1708	16	15	4958	ENSG00000068078,ENSG00000108061,ENSG00000112640,ENSG00000273079,ENSG00000213639,ENSG00000179295,ENSG00000157764,ENSG00000101266,ENSG00000113163,ENSG00000141646,ENSG00000169032,ENSG00000198793,ENSG00000175115,ENSG00000179364,ENSG00000159692
HP	Abnormal location of ears	HP:0000357	FALSE	0.001772	2.75158	910	16	12	4958	ENSG00000068078,ENSG00000108061,ENSG00000112640,ENSG00000213639,ENSG00000179295,ENSG00000157764,ENSG00000101266,ENSG00000141646,ENSG00000078369,ENSG00000169032,ENSG00000175115,ENSG00000159692
HP	Feeding difficulties	HP:0011968	FALSE	0.001803	2.74401	1134	16	13	4958	ENSG00000068078,ENSG00000108061,ENSG00000273079,ENSG00000213639,ENSG00000179295,ENSG00000157764,ENSG00000101266,ENSG00000078369,ENSG00000169032,ENSG00000198793,ENSG00000175115,ENSG00000179364,ENSG00000159692
HP	Webbed neck	HP:0000465	FALSE	0.00189	2.72355	122	16	6	4958	ENSG00000108061,ENSG00000213639,ENSG00000179295,ENSG00000157764,ENSG00000169032,ENSG00000159692
HP	Abnormal limb bone morphology	HP:0002813	FALSE	0.002076	2.68271	1728	16	15	4958	ENSG00000068078,ENSG00000108061,ENSG00000112640,ENSG00000213639,ENSG00000179295,ENSG00000157764,ENSG00000101266,ENSG00000113163,ENSG00000141646,ENSG00000078369,ENSG00000169032,ENSG00000198793,ENSG00000175115,ENSG00000179364,ENSG00000159692
HP	Abnormality of limb bone	HP:0040068	FALSE	0.002076	2.68271	1728	16	15	4958	ENSG00000068078,ENSG00000108061,ENSG00000112640,ENSG00000213639,ENSG00000179295,ENSG00000157764,ENSG00000101266,ENSG00000113163,ENSG00000141646,ENSG00000078369,ENSG00000169032,ENSG00000198793,ENSG00000175115,ENSG00000179364,ENSG00000159692
HP	High forehead	HP:0000348	FALSE	0.00224	2.64967	304	16	8	4958	ENSG00000068078,ENSG00000213639,ENSG00000179295,ENSG00000157764,ENSG00000169032,ENSG00000198793,ENSG00000179364,ENSG00000159692
HP	Cafe-au-lait spot	HP:0000957	FALSE	0.002287	2.6408	126	16	6	4958	ENSG00000108061,ENSG00000213639,ENSG00000179295,ENSG00000157764,ENSG00000169032,ENSG00000198793
HP	Congenital abnormal hair pattern	HP:0011361	FALSE	0.002475	2.60635	308	16	8	4958	ENSG00000068078,ENSG00000108061,ENSG00000213639,ENSG00000179295,ENSG00000157764,ENSG00000169032,ENSG00000175115,ENSG00000159692
HP	Radial deviation of the hand or of fingers of the hand	HP:0009485	FALSE	0.002572	2.58968	69	16	5	4958	ENSG00000068078,ENSG00000179295,ENSG00000157764,ENSG00000141646,ENSG00000169032
HP	Abnormal nasal morphology	HP:0005105	FALSE	0.002592	2.58643	1434	16	14	4958	ENSG00000068078,ENSG00000108061,ENSG00000112640,ENSG00000213639,ENSG00000179295,ENSG00000157764,ENSG00000101266,ENSG00000113163,ENSG00000141646,ENSG00000169032,ENSG00000198793,ENSG00000175115,ENSG00000179364,ENSG00000159692
HP	Pectus excavatum	HP:0000767	FALSE	0.002601	2.58492	310	16	8	4958	ENSG00000068078,ENSG00000108061,ENSG00000213639,ENSG00000179295,ENSG00000157764,ENSG00000078369,ENSG00000169032,ENSG00000175115
HP	Abnormality of hair growth	HP:0040170	FALSE	0.002773	2.55702	30	16	4	4958	ENSG00000108061,ENSG00000213639,ENSG00000157764,ENSG00000169032
HP	Abnormal cardiac septum morphology	HP:0001671	FALSE	0.002823	2.54935	752	16	11	4958	ENSG00000068078,ENSG00000108061,ENSG00000112640,ENSG00000213639,ENSG00000179295,ENSG00000157764,ENSG00000141646,ENSG00000169032,ENSG00000175115,ENSG00000179364,ENSG00000159692
HP	Abnormal breast morphology	HP:0031093	FALSE	0.003072	2.51261	441	16	9	4958	ENSG00000112640,ENSG00000213639,ENSG00000179295,ENSG00000157764,ENSG00000113163,ENSG00000141646,ENSG00000169032,ENSG00000175115,ENSG00000159692
HP	Deep palmar crease	HP:0006191	FALSE	0.003178	2.49787	31	16	4	4958	ENSG00000108061,ENSG00000157764,ENSG00000169032,ENSG00000198793
HP	Abnormal skin adnexa morphology	HP:0011138	FALSE	0.003414	2.46671	1464	16	14	4958	ENSG00000068078,ENSG00000108061,ENSG00000112640,ENSG00000213639,ENSG00000179295,ENSG00000157764,ENSG00000101266,ENSG00000113163,ENSG00000141646,ENSG00000169032,ENSG00000198793,ENSG00000175115,ENSG00000179364,ENSG00000159692
HP	Abnormality of the breast	HP:0000769	FALSE	0.003444	2.46289	447	16	9	4958	ENSG00000112640,ENSG00000213639,ENSG00000179295,ENSG00000157764,ENSG00000113163,ENSG00000141646,ENSG00000169032,ENSG00000175115,ENSG00000159692
HP	High palate	HP:0000218	FALSE	0.00355	2.44975	769	16	11	4958	ENSG00000068078,ENSG00000108061,ENSG00000112640,ENSG00000213639,ENSG00000179295,ENSG00000157764,ENSG00000101266,ENSG00000141646,ENSG00000078369,ENSG00000169032,ENSG00000159692
HP	Short digit	HP:0011927	FALSE	0.003678	2.43441	599	16	10	4958	ENSG00000068078,ENSG00000108061,ENSG00000213639,ENSG00000179295,ENSG00000157764,ENSG00000101266,ENSG00000141646,ENSG00000169032,ENSG00000198793,ENSG00000159692
HP	Abnormal testis morphology	HP:0000035	FALSE	0.003799	2.42028	974	16	12	4958	ENSG00000068078,ENSG00000108061,ENSG00000273079,ENSG00000213639,ENSG00000179295,ENSG00000157764,ENSG00000141646,ENSG00000169032,ENSG00000198793,ENSG00000175115,ENSG00000179364,ENSG00000159692
HP	Hypotonia	HP:0001252	FALSE	0.004012	2.39659	1808	16	15	4958	ENSG00000068078,ENSG00000108061,ENSG00000112640,ENSG00000273079,ENSG00000213639,ENSG00000179295,ENSG00000157764,ENSG00000101266,ENSG00000113163,ENSG00000078369,ENSG00000169032,ENSG00000198793,ENSG00000175115,ENSG00000179364,ENSG00000159692
HP	Macule	HP:0012733	FALSE	0.004545	2.34248	227	16	7	4958	ENSG00000068078,ENSG00000108061,ENSG00000213639,ENSG00000179295,ENSG00000157764,ENSG00000169032,ENSG00000198793
HP	Irregular hyperpigmentation	HP:0007400	FALSE	0.005111	2.29153	231	16	7	4958	ENSG00000068078,ENSG00000108061,ENSG00000213639,ENSG00000179295,ENSG00000157764,ENSG00000169032,ENSG00000198793
HP	Abnormal appendicular skeleton morphology	HP:0011844	FALSE	0.00569	2.24488	1852	16	15	4958	ENSG00000068078,ENSG00000108061,ENSG00000112640,ENSG00000213639,ENSG00000179295,ENSG00000157764,ENSG00000101266,ENSG00000113163,ENSG00000141646,ENSG00000078369,ENSG00000169032,ENSG00000198793,ENSG00000175115,ENSG00000179364,ENSG00000159692
HP	Abnormal ocular adnexa morphology	HP:0030669	FALSE	0.007098	2.14886	1547	16	14	4958	ENSG00000068078,ENSG00000108061,ENSG00000112640,ENSG00000213639,ENSG00000179295,ENSG00000157764,ENSG00000101266,ENSG00000113163,ENSG00000141646,ENSG00000169032,ENSG00000198793,ENSG00000175115,ENSG00000179364,ENSG00000159692
HP	Abnormal hair pattern	HP:0010720	FALSE	0.007115	2.14783	354	16	8	4958	ENSG00000068078,ENSG00000108061,ENSG00000213639,ENSG00000179295,ENSG00000157764,ENSG00000169032,ENSG00000175115,ENSG00000159692
HP	Abnormal eyebrow morphology	HP:0000534	FALSE	0.007321	2.1354	645	16	10	4958	ENSG00000108061,ENSG00000213639,ENSG00000157764,ENSG00000101266,ENSG00000113163,ENSG00000141646,ENSG00000169032,ENSG00000175115,ENSG00000179364,ENSG00000159692
HP	Excessive wrinkled skin	HP:0007392	FALSE	0.008179	2.08731	39	16	4	4958	ENSG00000068078,ENSG00000179295,ENSG00000157764,ENSG00000169032
HP	Abnormality of the ocular adnexa	HP:0032039	FALSE	0.008272	2.08238	1565	16	14	4958	ENSG00000068078,ENSG00000108061,ENSG00000112640,ENSG00000213639,ENSG00000179295,ENSG00000157764,ENSG00000101266,ENSG00000113163,ENSG00000141646,ENSG00000169032,ENSG00000198793,ENSG00000175115,ENSG00000179364,ENSG00000159692
HP	Abdominal symptom	HP:0011458	FALSE	0.008832	2.05393	1909	16	15	4958	ENSG00000068078,ENSG00000108061,ENSG00000112640,ENSG00000273079,ENSG00000213639,ENSG00000179295,ENSG00000157764,ENSG00000101266,ENSG00000141646,ENSG00000078369,ENSG00000169032,ENSG00000198793,ENSG00000175115,ENSG00000179364,ENSG00000159692
HP	Abnormal hair morphology	HP:0001595	FALSE	0.009885	2.00502	1304	16	13	4958	ENSG00000068078,ENSG00000108061,ENSG00000213639,ENSG00000179295,ENSG00000157764,ENSG00000101266,ENSG00000113163,ENSG00000141646,ENSG00000169032,ENSG00000198793,ENSG00000175115,ENSG00000179364,ENSG00000159692
HP	Abnormal skull morphology	HP:0000929	FALSE	0.01008	1.99653	2362	16	16	4958	ENSG00000068078,ENSG00000108061,ENSG00000112640,ENSG00000273079,ENSG00000213639,ENSG00000179295,ENSG00000157764,ENSG00000101266,ENSG00000113163,ENSG00000141646,ENSG00000078369,ENSG00000169032,ENSG00000198793,ENSG00000175115,ENSG00000179364,ENSG00000159692
HP	Abnormality of the orbital region	HP:0000315	FALSE	0.010456	1.98062	1593	16	14	4958	ENSG00000068078,ENSG00000108061,ENSG00000112640,ENSG00000213639,ENSG00000179295,ENSG00000157764,ENSG00000101266,ENSG00000113163,ENSG00000141646,ENSG00000169032,ENSG00000198793,ENSG00000175115,ENSG00000179364,ENSG00000159692
HP	Generalized hypotonia	HP:0001290	FALSE	0.011456	1.94096	677	16	10	4958	ENSG00000108061,ENSG00000112640,ENSG00000273079,ENSG00000213639,ENSG00000157764,ENSG00000078369,ENSG00000198793,ENSG00000175115,ENSG00000179364,ENSG00000159692
HP	Low-set ears	HP:0000369	FALSE	0.011492	1.93962	863	16	11	4958	ENSG00000068078,ENSG00000108061,ENSG00000112640,ENSG00000213639,ENSG00000179295,ENSG00000157764,ENSG00000101266,ENSG00000141646,ENSG00000169032,ENSG00000175115,ENSG00000159692
HP	Regional abnormality of skin	HP:0011356	FALSE	0.012091	1.91755	519	16	9	4958	ENSG00000068078,ENSG00000108061,ENSG00000179295,ENSG00000157764,ENSG00000101266,ENSG00000169032,ENSG00000198793,ENSG00000175115,ENSG00000159692
HP	Recurrent maladaptive behavior	HP:5200241	FALSE	0.012113	1.91674	1081	16	12	4958	ENSG00000068078,ENSG00000108061,ENSG00000112640,ENSG00000157764,ENSG00000101266,ENSG00000113163,ENSG00000141646,ENSG00000078369,ENSG00000198793,ENSG00000175115,ENSG00000179364,ENSG00000159692
HP	Brachydactyly	HP:0001156	FALSE	0.013111	1.88238	384	16	8	4958	ENSG00000068078,ENSG00000108061,ENSG00000213639,ENSG00000179295,ENSG00000157764,ENSG00000101266,ENSG00000141646,ENSG00000169032
HP	Abnormal cardiac ventricle morphology	HP:0001713	FALSE	0.013469	1.87066	689	16	10	4958	ENSG00000108061,ENSG00000112640,ENSG00000213639,ENSG00000179295,ENSG00000157764,ENSG00000141646,ENSG00000169032,ENSG00000175115,ENSG00000179364,ENSG00000159692
HP	Neurodevelopmental delay	HP:0012758	FALSE	0.01383	1.85918	2409	16	16	4958	ENSG00000068078,ENSG00000108061,ENSG00000112640,ENSG00000273079,ENSG00000213639,ENSG00000179295,ENSG00000157764,ENSG00000101266,ENSG00000113163,ENSG00000141646,ENSG00000078369,ENSG00000169032,ENSG00000198793,ENSG00000175115,ENSG00000179364,ENSG00000159692
HP	Abnormality of limbs	HP:0040064	FALSE	0.014109	1.85051	2412	16	16	4958	ENSG00000068078,ENSG00000108061,ENSG00000112640,ENSG00000273079,ENSG00000213639,ENSG00000179295,ENSG00000157764,ENSG00000101266,ENSG00000113163,ENSG00000141646,ENSG00000078369,ENSG00000169032,ENSG00000198793,ENSG00000175115,ENSG00000179364,ENSG00000159692
HP	Abnormality of the elbow	HP:0009811	FALSE	0.015572	1.80765	273	16	7	4958	ENSG00000068078,ENSG00000108061,ENSG00000213639,ENSG00000179295,ENSG00000157764,ENSG00000078369,ENSG00000169032
HP	Typified by somatic mosaicism	HP:0001442	FALSE	0.015575	1.80757	175	16	6	4958	ENSG00000068078,ENSG00000179295,ENSG00000157764,ENSG00000141646,ENSG00000078369,ENSG00000198793
HP	Abnormal skin morphology of the palm	HP:0040211	FALSE	0.015889	1.7989	394	16	8	4958	ENSG00000068078,ENSG00000108061,ENSG00000157764,ENSG00000101266,ENSG00000169032,ENSG00000198793,ENSG00000175115,ENSG00000159692
HP	Thin vermilion border	HP:0000233	FALSE	0.015889	1.7989	394	16	8	4958	ENSG00000108061,ENSG00000112640,ENSG00000213639,ENSG00000101266,ENSG00000141646,ENSG00000198793,ENSG00000175115,ENSG00000179364
HP	Abnormal thorax morphology	HP:0000765	FALSE	0.017361	1.76042	899	16	11	4958	ENSG00000068078,ENSG00000108061,ENSG00000213639,ENSG00000179295,ENSG00000157764,ENSG00000141646,ENSG00000078369,ENSG00000169032,ENSG00000198793,ENSG00000175115,ENSG00000159692
HP	Thickened helices	HP:0000391	FALSE	0.017462	1.75791	47	16	4	4958	ENSG00000213639,ENSG00000179295,ENSG00000157764,ENSG00000169032
HP	Strabismus	HP:0000486	FALSE	0.019182	1.7171	1127	16	12	4958	ENSG00000068078,ENSG00000108061,ENSG00000112640,ENSG00000179295,ENSG00000157764,ENSG00000141646,ENSG00000078369,ENSG00000169032,ENSG00000198793,ENSG00000175115,ENSG00000179364,ENSG00000159692
HP	Abnormality of mouth shape	HP:0011338	FALSE	0.019756	1.7043	283	16	7	4958	ENSG00000112640,ENSG00000213639,ENSG00000157764,ENSG00000198793,ENSG00000175115,ENSG00000179364,ENSG00000159692
HP	Tooth malposition	HP:0000692	FALSE	0.019873	1.70174	406	16	8	4958	ENSG00000068078,ENSG00000213639,ENSG00000179295,ENSG00000157764,ENSG00000113163,ENSG00000169032,ENSG00000175115,ENSG00000179364
HP	Shield chest	HP:0000914	FALSE	0.022143	1.65476	16	16	3	4958	ENSG00000179295,ENSG00000157764,ENSG00000169032
HP	Synovitis	HP:0100769	FALSE	0.022143	1.65476	16	16	3	4958	ENSG00000179295,ENSG00000157764,ENSG00000169032
HP	Abnormal male external genitalia morphology	HP:0000032	FALSE	0.023052	1.6373	1146	16	12	4958	ENSG00000068078,ENSG00000108061,ENSG00000273079,ENSG00000213639,ENSG00000179295,ENSG00000157764,ENSG00000141646,ENSG00000169032,ENSG00000198793,ENSG00000175115,ENSG00000179364,ENSG00000159692
HP	Cubitus valgus	HP:0002967	FALSE	0.024275	1.61483	51	16	4	4958	ENSG00000108061,ENSG00000179295,ENSG00000157764,ENSG00000169032
HP	Abnormality of the scalp hair	HP:0100037	FALSE	0.02512	1.59998	419	16	8	4958	ENSG00000068078,ENSG00000108061,ENSG00000213639,ENSG00000179295,ENSG00000157764,ENSG00000169032,ENSG00000175115,ENSG00000159692
HP	Abnormal muscle physiology	HP:0011804	FALSE	0.025728	1.5896	2504	16	16	4958	ENSG00000068078,ENSG00000108061,ENSG00000112640,ENSG00000273079,ENSG00000213639,ENSG00000179295,ENSG00000157764,ENSG00000101266,ENSG00000113163,ENSG00000141646,ENSG00000078369,ENSG00000169032,ENSG00000198793,ENSG00000175115,ENSG00000179364,ENSG00000159692
HP	Abnormal synovial membrane morphology	HP:0005262	FALSE	0.026835	1.5713	17	16	3	4958	ENSG00000179295,ENSG00000157764,ENSG00000169032
HP	Abnormal conjugate eye movement	HP:0000549	FALSE	0.027607	1.55897	1165	16	12	4958	ENSG00000068078,ENSG00000108061,ENSG00000112640,ENSG00000179295,ENSG00000157764,ENSG00000141646,ENSG00000078369,ENSG00000169032,ENSG00000198793,ENSG00000175115,ENSG00000179364,ENSG00000159692
HP	Thin upper lip vermilion	HP:0000219	FALSE	0.030309	1.51843	302	16	7	4958	ENSG00000112640,ENSG00000213639,ENSG00000101266,ENSG00000141646,ENSG00000198793,ENSG00000175115,ENSG00000179364
HP	Abnormal scalp morphology	HP:0001965	FALSE	0.030968	1.50909	431	16	8	4958	ENSG00000068078,ENSG00000108061,ENSG00000213639,ENSG00000179295,ENSG00000157764,ENSG00000169032,ENSG00000175115,ENSG00000159692
HP	Chylothorax	HP:0010310	FALSE	0.032139	1.49297	18	16	3	4958	ENSG00000179295,ENSG00000157764,ENSG00000169032
HP	Juvenile myelomonocytic leukemia	HP:0012209	FALSE	0.032139	1.49297	18	16	3	4958	ENSG00000179295,ENSG00000157764,ENSG00000169032
HP	Myopia	HP:0000545	FALSE	0.032599	1.4868	434	16	8	4958	ENSG00000068078,ENSG00000108061,ENSG00000112640,ENSG00000179295,ENSG00000157764,ENSG00000169032,ENSG00000175115,ENSG00000179364
HP	Abnormal external genitalia	HP:0000811	FALSE	0.035797	1.44615	1193	16	12	4958	ENSG00000068078,ENSG00000108061,ENSG00000273079,ENSG00000213639,ENSG00000179295,ENSG00000157764,ENSG00000141646,ENSG00000169032,ENSG00000198793,ENSG00000175115,ENSG00000179364,ENSG00000159692
HP	Abnormality of the male genitalia	HP:0010461	FALSE	0.037129	1.43028	1197	16	12	4958	ENSG00000068078,ENSG00000108061,ENSG00000273079,ENSG00000213639,ENSG00000179295,ENSG00000157764,ENSG00000141646,ENSG00000169032,ENSG00000198793,ENSG00000175115,ENSG00000179364,ENSG00000159692
HP	Epicanthus	HP:0000286	FALSE	0.03751	1.42585	595	16	9	4958	ENSG00000068078,ENSG00000108061,ENSG00000213639,ENSG00000179295,ENSG00000157764,ENSG00000101266,ENSG00000113163,ENSG00000169032,ENSG00000159692
HP	Abnormality of prenatal development or birth	HP:0001197	FALSE	0.042038	1.37636	982	16	11	4958	ENSG00000068078,ENSG00000108061,ENSG00000213639,ENSG00000179295,ENSG00000157764,ENSG00000101266,ENSG00000113163,ENSG00000169032,ENSG00000175115,ENSG00000179364,ENSG00000159692
HP	Hyperpigmentation of the skin	HP:0000953	FALSE	0.046123	1.33608	322	16	7	4958	ENSG00000068078,ENSG00000108061,ENSG00000213639,ENSG00000179295,ENSG00000157764,ENSG00000169032,ENSG00000198793
HP	Abnormal muscle tone	HP:0003808	FALSE	0.046231	1.33506	2141	16	15	4958	ENSG00000068078,ENSG00000108061,ENSG00000112640,ENSG00000273079,ENSG00000213639,ENSG00000179295,ENSG00000157764,ENSG00000101266,ENSG00000113163,ENSG00000078369,ENSG00000169032,ENSG00000198793,ENSG00000175115,ENSG00000179364,ENSG00000159692

### Sheet: Suppl. Tab. S16
source	term_name	term_id	highlighted	adjusted_p_value	negative_log10_of_adjusted_p_value	term_size	query_size	intersection_size	effective_domain_size	intersections
GO:MF	transcription coactivator activity	GO:0003713	TRUE	0.002922	2.53436	290	4	3	20212	ENSG00000157540,ENSG00000168036,ENSG00000049618
GO:MF	transcription coregulator activity	GO:0003712	FALSE	0.017164	1.76537	524	4	3	20212	ENSG00000157540,ENSG00000168036,ENSG00000049618
GO:MF	transcription regulator activity	GO:0140110	FALSE	0.021907	1.65942	1952	4	4	20212	ENSG00000176165,ENSG00000157540,ENSG00000168036,ENSG00000049618
GO:MF	histone H3T45 kinase activity	GO:0140857	TRUE	0.049975	1.30124	1	4	1	20212	ENSG00000157540
GO:BP	neuron fate determination	GO:0048664	TRUE	0.000814	3.08962	10	4	2	21031	ENSG00000176165,ENSG00000168036
GO:BP	telencephalon glial cell migration	GO:0022030	TRUE	0.006826	2.16583	28	4	2	21031	ENSG00000176165,ENSG00000168036
GO:BP	cerebral cortex radial glia-guided migration	GO:0021801	FALSE	0.006826	2.16583	28	4	2	21031	ENSG00000176165,ENSG00000168036
GO:BP	positive regulation of neuroblast proliferation	GO:0002052	TRUE	0.01202	1.9201	37	4	2	21031	ENSG00000176165,ENSG00000168036
GO:BP	cerebral cortex radially oriented cell migration	GO:0021799	FALSE	0.01202	1.9201	37	4	2	21031	ENSG00000176165,ENSG00000168036
GO:BP	cell fate determination	GO:0001709	FALSE	0.017858	1.74816	45	4	2	21031	ENSG00000176165,ENSG00000168036
GO:BP	cerebral cortex cell migration	GO:0021795	FALSE	0.021208	1.6735	49	4	2	21031	ENSG00000176165,ENSG00000168036
GO:BP	regulation of neuroblast proliferation	GO:1902692	FALSE	0.024845	1.60476	53	4	2	21031	ENSG00000176165,ENSG00000168036
GO:BP	positive regulation of cell development	GO:0010720	TRUE	0.025539	1.59279	450	4	3	21031	ENSG00000176165,ENSG00000168036,ENSG00000049618
GO:BP	glial cell migration	GO:0008347	FALSE	0.032977	1.48178	61	4	2	21031	ENSG00000176165,ENSG00000168036
GO:BP	telencephalon cell migration	GO:0022029	FALSE	0.034074	1.46757	62	4	2	21031	ENSG00000176165,ENSG00000168036
GO:BP	regulation of mitotic cell cycle	GO:0007346	TRUE	0.034163	1.46644	496	4	3	21031	ENSG00000176165,ENSG00000168036,ENSG00000049618
GO:BP	positive regulation of neural precursor cell proliferation	GO:2000179	FALSE	0.036322	1.43983	64	4	2	21031	ENSG00000176165,ENSG00000168036
GO:BP	forebrain cell migration	GO:0021885	FALSE	0.037473	1.42628	65	4	2	21031	ENSG00000176165,ENSG00000168036
GO:BP	neuron fate commitment	GO:0048663	FALSE	0.047322	1.32494	73	4	2	21031	ENSG00000176165,ENSG00000168036
CORUM	TCF4-CTNNB1 complex	CORUM:5262	FALSE	0.049988	1.30113	1	3	1	3383	ENSG00000168036
CORUM	Cell-cell junction complex (CDH1-CTNNB1)	CORUM:5281	FALSE	0.049988	1.30113	1	3	1	3383	ENSG00000168036
CORUM	CTNNB1-DNMT1 complex	CORUM:6336	FALSE	0.049988	1.30113	1	3	1	3383	ENSG00000168036
HP	Thin upper lip vermilion	HP:0000219	FALSE	0.011449	1.94122	302	4	4	4958	ENSG00000176165,ENSG00000157540,ENSG00000168036,ENSG00000049618
HP	Abnormal nasal tip morphology	HP:0000436	FALSE	0.023193	1.63463	360	4	4	4958	ENSG00000176165,ENSG00000157540,ENSG00000168036,ENSG00000049618
HP	Thin vermilion border	HP:0000233	FALSE	0.033325	1.47723	394	4	4	4958	ENSG00000176165,ENSG00000157540,ENSG00000168036,ENSG00000049618

### Sheet: Suppl. Tab. S17
source	term_name	term_id	highlighted	adjusted_p_value	negative_log10_of_adjusted_p_value	term_size	query_size	intersection_size	effective_domain_size	intersections
GO:BP	pallium development	GO:0021543	TRUE	0.002898	2.53796	194	11	4	21031	ENSG00000134440,ENSG00000196712,ENSG00000171862,ENSG00000111262
GO:BP	circulatory system development	GO:0072359	TRUE	0.011429	1.94198	1130	11	6	21031	ENSG00000101752,ENSG00000164056,ENSG00000196712,ENSG00000148737,ENSG00000171862,ENSG00000141376
GO:BP	telencephalon development	GO:0021537	FALSE	0.012232	1.91251	279	11	4	21031	ENSG00000134440,ENSG00000196712,ENSG00000171862,ENSG00000111262
GO:BP	system development	GO:0048731	FALSE	0.015182	1.81868	3973	11	9	21031	ENSG00000101752,ENSG00000134440,ENSG00000164056,ENSG00000117139,ENSG00000196712,ENSG00000148737,ENSG00000171862,ENSG00000111262,ENSG00000141376
GO:BP	regulation of multicellular organismal process	GO:0051239	TRUE	0.021961	1.65835	2955	11	8	21031	ENSG00000164056,ENSG00000117139,ENSG00000145907,ENSG00000196712,ENSG00000148737,ENSG00000171862,ENSG00000111262,ENSG00000141376
GO:BP	regulation of epithelial to mesenchymal transition	GO:0010717	TRUE	0.022028	1.65702	100	11	3	21031	ENSG00000164056,ENSG00000148737,ENSG00000171862
GO:BP	animal organ development	GO:0048513	TRUE	0.027156	1.56613	3039	11	8	21031	ENSG00000101752,ENSG00000134440,ENSG00000164056,ENSG00000117139,ENSG00000196712,ENSG00000148737,ENSG00000171862,ENSG00000111262
GO:BP	forebrain morphogenesis	GO:0048853	TRUE	0.029678	1.52757	14	11	2	21031	ENSG00000196712,ENSG00000171862
GO:BP	Ras protein signal transduction	GO:0007265	TRUE	0.038996	1.40898	121	11	3	21031	ENSG00000164056,ENSG00000145907,ENSG00000196712
GO:BP	limbic system development	GO:0021761	FALSE	0.044014	1.35641	126	11	3	21031	ENSG00000196712,ENSG00000171862,ENSG00000111262
GO:BP	cerebral cortex development	GO:0021987	FALSE	0.048321	1.31586	130	11	3	21031	ENSG00000134440,ENSG00000196712,ENSG00000111262
KEGG	Endometrial cancer	KEGG:05213	FALSE	0.045807	1.33906	58	7	2	8484	ENSG00000148737,ENSG00000171862
MIRNA	hsa-miR-6512-5p	MIRNA:hsa-miR-6512-5p	FALSE	0.003969	2.40127	70	10	3	14819	ENSG00000164056,ENSG00000145907,ENSG00000171862
MIRNA	hsa-miR-193a-3p	MIRNA:hsa-miR-193a-3p	FALSE	0.02369	1.62544	127	10	3	14819	ENSG00000196712,ENSG00000148737,ENSG00000171862
MIRNA	hsa-miR-193b-3p	MIRNA:hsa-miR-193b-3p	FALSE	0.040275	1.39497	848	10	5	14819	ENSG00000101752,ENSG00000145907,ENSG00000196712,ENSG00000148737,ENSG00000171862

### Sheet: Suppl. Tab. S18
source	term_name	term_id	highlighted	adjusted_p_value	negative_log10_of_adjusted_p_value	term_size	query_size	intersection_size	effective_domain_size	intersections
GO:MF	nuclear receptor binding	GO:0016922	TRUE	0.035314	1.45205	139	15	3	20212	ENSG00000168036,ENSG00000148737,ENSG00000141376
GO:BP	pallium development	GO:0021543	TRUE	3.8e-06	5.41969	194	15	6	21031	ENSG00000176165,ENSG00000168036,ENSG00000134440,ENSG00000196712,ENSG00000171862,ENSG00000111262
GO:BP	telencephalon development	GO:0021537	FALSE	3.34e-05	4.47613	279	15	6	21031	ENSG00000176165,ENSG00000168036,ENSG00000134440,ENSG00000196712,ENSG00000171862,ENSG00000111262
GO:BP	cerebral cortex development	GO:0021987	FALSE	3.41e-05	4.46728	130	15	5	21031	ENSG00000176165,ENSG00000168036,ENSG00000134440,ENSG00000196712,ENSG00000111262
GO:BP	system development	GO:0048731	TRUE	3.92e-05	4.40642	3973	15	13	21031	ENSG00000176165,ENSG00000157540,ENSG00000168036,ENSG00000049618,ENSG00000101752,ENSG00000134440,ENSG00000164056,ENSG00000117139,ENSG00000196712,ENSG00000148737,ENSG00000171862,ENSG00000111262,ENSG00000141376
GO:BP	multicellular organism development	GO:0007275	FALSE	0.000277	3.55703	4643	15	13	21031	ENSG00000176165,ENSG00000157540,ENSG00000168036,ENSG00000049618,ENSG00000101752,ENSG00000134440,ENSG00000164056,ENSG00000117139,ENSG00000196712,ENSG00000148737,ENSG00000171862,ENSG00000111262,ENSG00000141376
GO:BP	forebrain development	GO:0030900	FALSE	0.00036	3.44338	417	15	6	21031	ENSG00000176165,ENSG00000168036,ENSG00000134440,ENSG00000196712,ENSG00000171862,ENSG00000111262
GO:BP	neuroblast proliferation	GO:0007405	TRUE	0.000405	3.39246	82	15	4	21031	ENSG00000176165,ENSG00000168036,ENSG00000196712,ENSG00000111262
GO:BP	regulation of multicellular organismal process	GO:0051239	FALSE	0.000467	3.33057	2955	15	11	21031	ENSG00000176165,ENSG00000168036,ENSG00000049618,ENSG00000164056,ENSG00000117139,ENSG00000145907,ENSG00000196712,ENSG00000148737,ENSG00000171862,ENSG00000111262,ENSG00000141376
GO:BP	regulation of epithelial to mesenchymal transition	GO:0010717	FALSE	0.000901	3.04512	100	15	4	21031	ENSG00000168036,ENSG00000164056,ENSG00000148737,ENSG00000171862
GO:BP	positive regulation of heparan sulfate proteoglycan biosynthetic process	GO:0010909	TRUE	0.002034	2.69164	3	15	2	21031	ENSG00000168036,ENSG00000148737
GO:BP	limbic system development	GO:0021761	FALSE	0.002276	2.64288	126	15	4	21031	ENSG00000168036,ENSG00000196712,ENSG00000171862,ENSG00000111262
GO:BP	regulation of smooth muscle cell proliferation	GO:0048660	TRUE	0.003367	2.47271	139	15	4	21031	ENSG00000168036,ENSG00000196712,ENSG00000148737,ENSG00000171862
GO:BP	smooth muscle cell proliferation	GO:0048659	FALSE	0.00377	2.42362	143	15	4	21031	ENSG00000168036,ENSG00000196712,ENSG00000148737,ENSG00000171862
GO:BP	regulation of heparan sulfate proteoglycan biosynthetic process	GO:0010908	FALSE	0.004066	2.39079	4	15	2	21031	ENSG00000168036,ENSG00000148737
GO:BP	animal organ morphogenesis	GO:0009887	FALSE	0.004447	2.35194	1035	15	7	21031	ENSG00000176165,ENSG00000168036,ENSG00000101752,ENSG00000164056,ENSG00000117139,ENSG00000196712,ENSG00000171862
GO:BP	anatomical structure development	GO:0048856	FALSE	0.005415	2.26642	5899	15	13	21031	ENSG00000176165,ENSG00000157540,ENSG00000168036,ENSG00000049618,ENSG00000101752,ENSG00000134440,ENSG00000164056,ENSG00000117139,ENSG00000196712,ENSG00000148737,ENSG00000171862,ENSG00000111262,ENSG00000141376
GO:BP	regulation of cell differentiation	GO:0045595	FALSE	0.00557	2.25411	1576	15	8	21031	ENSG00000176165,ENSG00000168036,ENSG00000049618,ENSG00000101752,ENSG00000164056,ENSG00000196712,ENSG00000148737,ENSG00000171862
GO:BP	negative regulation of cell differentiation	GO:0045596	FALSE	0.00628	2.20207	681	15	6	21031	ENSG00000176165,ENSG00000168036,ENSG00000101752,ENSG00000164056,ENSG00000196712,ENSG00000171862
GO:BP	positive regulation of proteoglycan biosynthetic process	GO:1902730	FALSE	0.006775	2.16912	5	15	2	21031	ENSG00000168036,ENSG00000148737
GO:BP	positive regulation of sulfur metabolic process	GO:0051176	FALSE	0.006775	2.16912	5	15	2	21031	ENSG00000168036,ENSG00000148737
GO:BP	epithelial to mesenchymal transition	GO:0001837	FALSE	0.006821	2.16616	166	15	4	21031	ENSG00000168036,ENSG00000164056,ENSG00000148737,ENSG00000171862
GO:BP	neural precursor cell proliferation	GO:0061351	FALSE	0.007673	2.11505	171	15	4	21031	ENSG00000176165,ENSG00000168036,ENSG00000196712,ENSG00000111262
GO:BP	circulatory system development	GO:0072359	FALSE	0.00797	2.09853	1130	15	7	21031	ENSG00000168036,ENSG00000101752,ENSG00000164056,ENSG00000196712,ENSG00000148737,ENSG00000171862,ENSG00000141376
GO:BP	animal organ development	GO:0048513	FALSE	0.008348	2.07842	3039	15	10	21031	ENSG00000176165,ENSG00000168036,ENSG00000101752,ENSG00000134440,ENSG00000164056,ENSG00000117139,ENSG00000196712,ENSG00000148737,ENSG00000171862,ENSG00000111262
GO:BP	regulation of neuroblast proliferation	GO:1902692	FALSE	0.009615	2.01705	53	15	3	21031	ENSG00000176165,ENSG00000168036,ENSG00000196712
GO:BP	brain development	GO:0007420	FALSE	0.009819	2.00795	736	15	6	21031	ENSG00000176165,ENSG00000168036,ENSG00000134440,ENSG00000196712,ENSG00000171862,ENSG00000111262
GO:BP	multicellular organismal process	GO:0032501	FALSE	0.010318	1.9864	7669	15	14	21031	ENSG00000176165,ENSG00000157540,ENSG00000168036,ENSG00000049618,ENSG00000101752,ENSG00000134440,ENSG00000164056,ENSG00000117139,ENSG00000145907,ENSG00000196712,ENSG00000148737,ENSG00000171862,ENSG00000111262,ENSG00000141376
GO:BP	head development	GO:0060322	FALSE	0.014417	1.84113	787	15	6	21031	ENSG00000176165,ENSG00000168036,ENSG00000134440,ENSG00000196712,ENSG00000171862,ENSG00000111262
GO:BP	regulation of developmental process	GO:0050793	FALSE	0.014657	1.83396	2455	15	9	21031	ENSG00000176165,ENSG00000168036,ENSG00000049618,ENSG00000101752,ENSG00000164056,ENSG00000117139,ENSG00000196712,ENSG00000148737,ENSG00000171862
GO:BP	glial cell migration	GO:0008347	TRUE	0.014721	1.83206	61	15	3	21031	ENSG00000176165,ENSG00000168036,ENSG00000196712
GO:BP	positive regulation of epithelial cell proliferation	GO:0050679	FALSE	0.015716	1.80367	205	15	4	21031	ENSG00000168036,ENSG00000117139,ENSG00000196712,ENSG00000148737
GO:BP	developmental process	GO:0032502	FALSE	0.016282	1.78829	6453	15	13	21031	ENSG00000176165,ENSG00000157540,ENSG00000168036,ENSG00000049618,ENSG00000101752,ENSG00000134440,ENSG00000164056,ENSG00000117139,ENSG00000196712,ENSG00000148737,ENSG00000171862,ENSG00000111262,ENSG00000141376
GO:BP	muscle cell proliferation	GO:0033002	FALSE	0.016642	1.7788	208	15	4	21031	ENSG00000168036,ENSG00000196712,ENSG00000148737,ENSG00000171862
GO:BP	nervous system development	GO:0007399	FALSE	0.018879	1.72402	2531	15	9	21031	ENSG00000176165,ENSG00000157540,ENSG00000168036,ENSG00000049618,ENSG00000101752,ENSG00000134440,ENSG00000196712,ENSG00000171862,ENSG00000111262
GO:BP	negative regulation of signal transduction	GO:0009968	TRUE	0.019092	1.71915	1290	15	7	21031	ENSG00000157540,ENSG00000168036,ENSG00000164056,ENSG00000145907,ENSG00000196712,ENSG00000148737,ENSG00000171862
GO:BP	tube morphogenesis	GO:0035239	TRUE	0.025882	1.587	872	15	6	21031	ENSG00000168036,ENSG00000101752,ENSG00000164056,ENSG00000117139,ENSG00000196712,ENSG00000141376
GO:BP	morphogenesis of an epithelium	GO:0002009	TRUE	0.026476	1.57716	501	15	5	21031	ENSG00000168036,ENSG00000101752,ENSG00000164056,ENSG00000117139,ENSG00000171862
GO:BP	neuron fate determination	GO:0048664	TRUE	0.030423	1.5168	10	15	2	21031	ENSG00000176165,ENSG00000168036
GO:BP	negative regulation of signaling	GO:0023057	FALSE	0.032315	1.4906	1398	15	7	21031	ENSG00000157540,ENSG00000168036,ENSG00000164056,ENSG00000145907,ENSG00000196712,ENSG00000148737,ENSG00000171862
GO:BP	negative regulation of cell communication	GO:0010648	FALSE	0.032315	1.4906	1398	15	7	21031	ENSG00000157540,ENSG00000168036,ENSG00000164056,ENSG00000145907,ENSG00000196712,ENSG00000148737,ENSG00000171862
GO:BP	mesenchymal cell differentiation	GO:0048762	FALSE	0.033227	1.47851	248	15	4	21031	ENSG00000168036,ENSG00000164056,ENSG00000148737,ENSG00000171862
GO:BP	cell population proliferation	GO:0008283	FALSE	0.033602	1.47364	2006	15	8	21031	ENSG00000176165,ENSG00000168036,ENSG00000164056,ENSG00000117139,ENSG00000196712,ENSG00000148737,ENSG00000171862,ENSG00000111262
GO:BP	negative regulation of developmental process	GO:0051093	FALSE	0.03685	1.43356	928	15	6	21031	ENSG00000176165,ENSG00000168036,ENSG00000101752,ENSG00000164056,ENSG00000196712,ENSG00000171862
GO:BP	negative regulation of intracellular signal transduction	GO:1902532	FALSE	0.039339	1.40518	544	15	5	21031	ENSG00000157540,ENSG00000168036,ENSG00000164056,ENSG00000196712,ENSG00000171862
GO:BP	positive regulation of cell population proliferation	GO:0008284	FALSE	0.045171	1.34514	962	15	6	21031	ENSG00000176165,ENSG00000168036,ENSG00000117139,ENSG00000196712,ENSG00000148737,ENSG00000171862
GO:BP	lens development in camera-type eye	GO:0002088	FALSE	0.049057	1.3093	91	15	3	21031	ENSG00000168036,ENSG00000164056,ENSG00000117139
GO:CC	beta-catenin-TCF7L2 complex	GO:0070369	TRUE	0.00017	3.77029	3	15	2	22097	ENSG00000168036,ENSG00000148737
GO:CC	catenin-TCF7L2 complex	GO:0071664	FALSE	0.000339	3.46943	4	15	2	22097	ENSG00000168036,ENSG00000148737
GO:CC	beta-catenin-TCF complex	GO:1990907	FALSE	0.004395	2.35702	13	15	2	22097	ENSG00000168036,ENSG00000148737
GO:CC	chromatin	GO:0000785	TRUE	0.022564	1.64658	1368	15	6	22097	ENSG00000176165,ENSG00000168036,ENSG00000049618,ENSG00000117139,ENSG00000148737,ENSG00000141376
GO:CC	somatodendritic compartment	GO:0036477	TRUE	0.02357	1.62763	848	15	5	22097	ENSG00000157540,ENSG00000145907,ENSG00000196712,ENSG00000171862,ENSG00000111262
GO:CC	protein-DNA complex	GO:0032993	FALSE	0.029462	1.53073	1436	15	6	22097	ENSG00000176165,ENSG00000168036,ENSG00000049618,ENSG00000117139,ENSG00000148737,ENSG00000141376
KEGG	Hepatocellular carcinoma	KEGG:05225	FALSE	0.001661	2.77952	166	10	4	8484	ENSG00000168036,ENSG00000049618,ENSG00000148737,ENSG00000171862
KEGG	Endometrial cancer	KEGG:05213	FALSE	0.002158	2.66598	58	10	3	8484	ENSG00000168036,ENSG00000148737,ENSG00000171862
KEGG	Prostate cancer	KEGG:05215	FALSE	0.010064	1.99723	97	10	3	8484	ENSG00000168036,ENSG00000148737,ENSG00000171862
KEGG	Breast cancer	KEGG:05224	FALSE	0.034317	1.46449	147	10	3	8484	ENSG00000168036,ENSG00000148737,ENSG00000171862
KEGG	Thyroid cancer	KEGG:05216	FALSE	0.049982	1.30118	37	10	2	8484	ENSG00000168036,ENSG00000148737
REAC	Binding of TCF/LEF:CTNNB1 to target gene promoters	REAC:R-HSA-4411364	FALSE	0.011713	1.93135	8	13	2	10842	ENSG00000168036,ENSG00000148737
REAC	RUNX3 regulates WNT signaling	REAC:R-HSA-8951430	FALSE	0.011713	1.93135	8	13	2	10842	ENSG00000168036,ENSG00000148737
REAC	Diseases of signal transduction by growth factor receptors and second messengers	REAC:R-HSA-5663202	FALSE	0.02591	1.58654	417	13	5	10842	ENSG00000168036,ENSG00000101752,ENSG00000196712,ENSG00000148737,ENSG00000171862
REAC	Formation of definitive endoderm	REAC:R-HSA-9823730	FALSE	0.043715	1.35937	15	13	2	10842	ENSG00000168036,ENSG00000148737
WP	Endometrial cancer	WP:WP4155	FALSE	0.017956	1.74579	63	14	3	8286	ENSG00000168036,ENSG00000148737,ENSG00000171862
WP	MECP2 and associated Rett syndrome	WP:WP3584	FALSE	0.027843	1.55528	73	14	3	8286	ENSG00000176165,ENSG00000196712,ENSG00000171862
MIRNA	hsa-miR-6512-5p	MIRNA:hsa-miR-6512-5p	FALSE	0.014873	1.8276	70	14	3	14819	ENSG00000164056,ENSG00000145907,ENSG00000171862
MIRNA	hsa-miR-543	MIRNA:hsa-miR-543	FALSE	0.049948	1.30148	105	14	3	14819	ENSG00000049618,ENSG00000134440,ENSG00000171862
CORUM	TFC4-CTNNB1 complex	CORUM:3155	FALSE	0.000765	3.11647	2	8	2	3383	ENSG00000168036,ENSG00000148737
CORUM	CTNNB1-FERMT2-TCF7L2 complex	CORUM:6907	FALSE	0.002292	2.63986	3	8	2	3383	ENSG00000168036,ENSG00000148737
HP	Delayed gross motor development	HP:0002194	FALSE	0.005216	2.28264	454	13	8	4958	ENSG00000176165,ENSG00000168036,ENSG00000049618,ENSG00000134440,ENSG00000117139,ENSG00000171862,ENSG00000064419,ENSG00000141376
HP	Hypoplasia of the corpus callosum	HP:0002079	FALSE	0.005577	2.25362	458	13	8	4958	ENSG00000176165,ENSG00000157540,ENSG00000168036,ENSG00000049618,ENSG00000134440,ENSG00000117139,ENSG00000196712,ENSG00000111262
HP	Motor delay	HP:0001270	FALSE	0.014244	1.84638	954	13	10	4958	ENSG00000176165,ENSG00000157540,ENSG00000168036,ENSG00000049618,ENSG00000134440,ENSG00000117139,ENSG00000171862,ENSG00000111262,ENSG00000064419,ENSG00000141376
HP	Abnormal myelination	HP:0012447	FALSE	0.045965	1.33757	606	13	8	4958	ENSG00000176165,ENSG00000157540,ENSG00000168036,ENSG00000049618,ENSG00000134440,ENSG00000171862,ENSG00000111262,ENSG00000141376
HP	Abnormal cerebral white matter morphology	HP:0002500	FALSE	0.047897	1.31969	1086	13	10	4958	ENSG00000176165,ENSG00000157540,ENSG00000168036,ENSG00000049618,ENSG00000134440,ENSG00000117139,ENSG00000196712,ENSG00000171862,ENSG00000111262,ENSG00000141376

### Sheet: Suppl. Tab. S19
ENS_ID	Gene_ID	CES_bool	NB_var	E_mu	E_k	var_k	var_Pois	sum_k	sum_mu
ENSG00000127463	EMC1	FALSE	65.8764	4.64645e-09	1.76807	165.684	1.76807	587	1.54262e-06
ENSG00000143164	DCAF6	FALSE	2.10558	5.0135e-09	0.149457	0.420598	0.149457	55	1.84497e-06
ENSG00000108854	SMURF2	FALSE	0.946416	4.71419e-09	0.148867	0.282046	0.148867	46	1.45669e-06
ENSG00000137807	KIF23	FALSE	1.67759	5.4035e-09	0.0522388	0.0743855	0.0522388	21	2.17221e-06
ENSG00000188162	OTOG	FALSE	214.536	3.86168e-09	2.04671	452.365	2.04671	1709	3.2245e-06
ENSG00000075539	FRYL	FALSE	1.8745	3.57264e-09	0.102059	0.277856	0.102059	114	3.99064e-06
ENSG00000168502	MTCL1	FALSE	5.67338	3.78077e-09	0.277419	2.0811	0.277419	172	2.34408e-06
ENSG00000130702	LAMA5	FALSE	3.14657	4.86069e-09	0.303719	1.3623	0.303719	294	4.70514e-06
ENSG00000176225	RTTN	FALSE	21.6708	3.42908e-09	0.599034	14.8875	0.599034	496	2.83928e-06
ENSG00000136011	STAB2	FALSE	42.132	3.54797e-09	0.905579	54.4267	0.905579	844	3.30671e-06
ENSG00000110237	ARHGEF17	FALSE	3.46306	4.22556e-09	0.205082	0.653041	0.205082	113	2.32828e-06
ENSG00000067798	NAV3	FALSE	16.0867	3.53757e-09	0.144404	2.66025	0.144404	120	2.93972e-06
ENSG00000128731	HERC2	FALSE	1.3491	3.73199e-09	0.0529471	0.0701237	0.0529471	53	3.73572e-06
ENSG00000109606	DHX15	FALSE	1.86842	5.68932e-09	0.0264901	0.0456559	0.0264901	8	1.71817e-06
ENSG00000121904	CSMD2	FALSE	1.5332	3.21663e-09	0.0776794	0.168007	0.0776794	79	3.27131e-06
ENSG00000140259	MFAP1	FALSE	6.36705	6.09463e-09	0.170616	1.54435	0.170616	36	1.28597e-06
ENSG00000142661	MYOM3	FALSE	3257.76	4.15456e-09	8.82819	28299.7	8.82819	4573	2.15206e-06
ENSG00000178921	PFAS	FALSE	4.66605	4.91392e-09	0.613833	5.72984	0.613833	213	1.70513e-06
ENSG00000117360	PRPF3	FALSE	0.964582	6.5664e-09	0.00816327	0.00809663	0.00816327	2	1.60877e-06
ENSG00000099139	PCSK5	FALSE	15.0526	3.31333e-09	0.445293	9.58797	0.445293	350	2.60428e-06
ENSG00000157388	CACNA1D	FALSE	1.0302	4.04603e-09	0.037448	0.0526892	0.037448	27	2.91719e-06
ENSG00000167615	LENG8	FALSE	1.93924	5.53398e-09	0.111111	0.291358	0.111111	30	1.49417e-06
ENSG00000172752	COL6A5	FALSE	13319	3.09199e-09	33.0073	427290	33.0073	31522	2.95286e-06
ENSG00000162869	PPP1R21	FALSE	3.86981	4.8222e-09	0.348387	1.61411	0.348387	108	1.49488e-06
ENSG00000204262	COL5A2	FALSE	1.09769	4.03582e-09	0.015873	0.0246914	0.015873	7	1.7798e-06
ENSG00000181333	HEPHL1	FALSE	64.1932	4.12692e-09	2.24221	243.426	2.24221	935	1.72092e-06
ENSG00000100393	EP300	FALSE	1.97112	4.85311e-09	0.0364277	0.0797541	0.0364277	31	4.13e-06
ENSG00000011114	BTBD7	FALSE	3.22757	3.88357e-09	0.160194	0.53259	0.160194	66	1.60003e-06
ENSG00000204120	GIGYF2	FALSE	1.01292	5.25873e-09	0.0319361	0.0349082	0.0319361	16	2.63462e-06
ENSG00000151914	DST	FALSE	4.44602	3.09474e-09	0.100915	0.526409	0.100915	353	1.08254e-05
ENSG00000196586	MYO6	FALSE	4.26811	3.80473e-09	0.217557	1.33053	0.217557	114	1.99368e-06
ENSG00000051009	FAM160A2	FALSE	1.98986	5.41018e-09	0.175573	0.549327	0.175573	46	1.41747e-06
ENSG00000052126	PLEKHA5	FALSE	1.79846	3.79052e-09	0.0589354	0.0896825	0.0589354	31	1.99381e-06
ENSG00000073910	FRY	FALSE	4.74131	4.26034e-09	0.135838	0.820662	0.135838	141	4.42223e-06
ENSG00000048342	CC2D2A	FALSE	14.1709	4.66813e-09	0.851852	24.7404	0.851852	552	3.02495e-06
ENSG00000126001	CEP250	FALSE	43.7124	4.19092e-09	0.603682	27.0687	0.603682	623	4.32502e-06
ENSG00000092758	COL9A3	FALSE	5.372	7.50462e-09	0.831169	8.98448	0.831169	128	1.15571e-06
ENSG00000042832	TG	FALSE	344.895	4.16328e-09	2.24854	860.268	2.24854	1927	3.56793e-06
ENSG00000135837	CEP350	FALSE	2.87929	3.56303e-09	0.110478	0.433269	0.110478	155	4.99893e-06
ENSG00000144229	THSD7B	FALSE	4.768	4.58809e-09	0.322222	2.32673	0.322222	232	3.30343e-06
ENSG00000152208	GRID2	FALSE	1.35758	5.80188e-09	0.0909091	0.156508	0.0909091	32	2.04226e-06
ENSG00000100150	DEPDC5	FALSE	49.2748	5.49663e-09	0.285714	15.7812	0.285714	150	2.88573e-06
ENSG00000198670	LPA	FALSE	113.441	5.12997e-09	2.14908	252.558	2.14908	937	2.23667e-06
ENSG00000187955	COL14A1	FALSE	26.7333	3.66016e-09	0.502355	14.1213	0.502355	320	2.33152e-06
ENSG00000175216	CKAP5	FALSE	2.75392	3.53684e-09	0.0302632	0.0925052	0.0302632	23	2.688e-06
ENSG00000119969	HELLS	FALSE	1.4596	4.54364e-09	0.0433604	0.0577405	0.0433604	16	1.6766e-06
ENSG00000071909	MYO3B	FALSE	11.1359	3.63934e-09	1.00394	19.7081	1.00394	509	1.84515e-06
ENSG00000113319	RASGRF2	FALSE	6.2639	4.81387e-09	0.249428	2.15518	0.249428	109	2.10366e-06
ENSG00000137601	NEK1	FALSE	192.208	3.36815e-09	0.996546	191.375	0.996546	577	1.95016e-06
ENSG00000085563	ABCB1	FALSE	1.81907	4.19698e-09	0.213004	0.96584	0.213004	95	1.87185e-06
ENSG00000111642	CHD4	FALSE	1.83601	4.27528e-09	0.0304709	0.0544732	0.0304709	22	3.08675e-06
ENSG00000084636	COL16A1	FALSE	9.74624	3.60771e-09	0.628062	11.3828	0.628062	282	1.61986e-06
ENSG00000153253	SCN3A	FALSE	1.46215	3.29364e-09	0.0928882	0.217787	0.0928882	64	2.26932e-06
ENSG00000118997	DNAH7	FALSE	2992.1	3.68936e-09	5.41112	16348.7	5.41112	8950	6.1022e-06
ENSG00000116731	PRDM2	FALSE	63.515	3.07985e-09	0.23053	14.2802	0.23053	148	1.97727e-06
ENSG00000112297	CRYBG1	FALSE	372.829	3.32584e-09	1.67313	610.008	1.67313	1295	2.5742e-06
ENSG00000053747	LAMA3	FALSE	26.565	3.31204e-09	0.517212	19.8719	0.517212	616	3.94464e-06
ENSG00000164741	DLC1	FALSE	6.35325	4.68161e-09	0.141509	0.978088	0.141509	75	2.48125e-06
ENSG00000103657	HERC1	FALSE	4.35821	4.00146e-09	0.0889359	0.451593	0.0889359	168	7.55876e-06
ENSG00000151835	SACS	FALSE	5.2816	2.94779e-09	0.260267	2.35186	0.260267	526	5.95748e-06
ENSG00000173442	EHBP1L1	FALSE	10.5473	4.19496e-09	0.622951	8.73488	0.622951	304	2.04714e-06
ENSG00000100503	NIN	FALSE	89.072	3.53358e-09	0.490355	44.658	0.490355	483	3.48058e-06
ENSG00000101752	MIB1	TRUE	4.20406	5.33943e-09	3.10667	133.562	3.10667	1165	2.00229e-06
ENSG00000278540	ACACA	FALSE	1.69194	4.71801e-09	0.143229	0.48209	0.143229	110	3.62343e-06
ENSG00000196535	MYO18A	FALSE	3.30582	3.54144e-09	0.111929	0.446971	0.111929	76	2.40463e-06
ENSG00000153207	AHCTF1	FALSE	1.32026	4.00544e-09	0.016129	0.0250855	0.016129	7	1.73836e-06
ENSG00000089250	NOS1	FALSE	2.22482	4.51891e-09	0.127232	0.441401	0.127232	57	2.02447e-06
ENSG00000081026	MAGI3	FALSE	6.52056	3.40536e-09	0.167558	1.48708	0.167558	94	1.91041e-06
ENSG00000061987	MON2	FALSE	2.46519	3.53201e-09	0.169466	0.552961	0.169466	111	2.31346e-06
ENSG00000214655	ZSWIM8	FALSE	1.17461	4.16413e-09	0.0305927	0.0449532	0.0305927	16	2.17784e-06
ENSG00000141431	ASXL3	FALSE	2.86316	3.34087e-09	0.0500611	0.159887	0.0500611	41	2.73618e-06
ENSG00000160161	CILP2	FALSE	7.83013	5.64438e-09	0.824916	7.69999	0.824916	245	1.67638e-06
ENSG00000104517	UBR5	FALSE	1.43797	4.79551e-09	0.0105263	0.0142433	0.0105263	11	5.01131e-06
ENSG00000006283	CACNA1G	FALSE	1.17763	4.03e-09	0.0679117	0.09386	0.0679117	40	2.37367e-06
ENSG00000149256	TENM4	FALSE	2.04011	3.80425e-09	0.0904818	0.232706	0.0904818	77	3.23741e-06
ENSG00000154310	TNIK	FALSE	1.48561	5.04719e-09	0.0666667	0.105359	0.0666667	34	2.57407e-06
ENSG00000108387	SEPTIN4	FALSE	50.4956	4.77188e-09	1.06183	59.2085	1.06183	395	1.77514e-06
ENSG00000183914	DNAH2	FALSE	97.1023	4.05849e-09	1.05933	106.641	1.05933	1607	6.15673e-06
ENSG00000126216	TUBGCP3	FALSE	4.07201	4.77846e-09	0.204678	1.34407	0.204678	70	1.63423e-06
ENSG00000197386	HTT	FALSE	2.60588	3.46137e-09	0.0948104	0.279434	0.0948104	95	3.46829e-06
ENSG00000139116	KIF21A	FALSE	5.73826	3.41385e-09	0.206202	1.58384	0.206202	133	2.20193e-06
ENSG00000115355	CCDC88A	FALSE	0.966163	3.62358e-09	0.0354691	0.0456527	0.0354691	31	3.16701e-06
ENSG00000163803	PLB1	FALSE	43.5105	4.89355e-09	1.89549	120.711	1.89549	798	2.06018e-06
ENSG00000067141	NEO1	FALSE	1.43908	4.83021e-09	0.0673913	0.0976323	0.0673913	31	2.22189e-06
ENSG00000132424	PNISR	FALSE	1.59309	5.08429e-09	0.0646067	0.127848	0.0646067	23	1.81001e-06
ENSG00000129250	KIF1C	FALSE	8.89082	5.10924e-09	0.386819	5.52086	0.386819	135	1.78312e-06
ENSG00000138778	CENPE	FALSE	4.14152	2.81709e-09	0.114521	0.510089	0.114521	153	3.76363e-06
ENSG00000164654	MIOS	FALSE	6.25608	4.15791e-09	0.294554	2.42561	0.294554	119	1.6798e-06
ENSG00000167548	KMT2D	FALSE	1.03952	4.09695e-09	0.0167634	0.0177719	0.0167634	26	6.35437e-06
ENSG00000198722	UNC13B	FALSE	7.5542	4.36325e-09	0.514886	7.00284	0.514886	294	2.49141e-06
ENSG00000128908	INO80	FALSE	0.809277	5.10433e-09	0.0102041	0.0101	0.0102041	6	3.00135e-06
ENSG00000054118	THRAP3	FALSE	1.70591	5.16821e-09	0.0514706	0.107645	0.0514706	21	2.10863e-06
ENSG00000033170	FUT8	FALSE	6.44674	5.57405e-09	0.300395	3.28526	0.300395	76	1.41023e-06
ENSG00000049618	ARID1B	TRUE	1.0367	4.14995e-09	0.0128755	0.0127098	0.0128755	9	2.90081e-06
ENSG00000092148	HECTD1	FALSE	3.15209	4.047e-09	0.0543779	0.187826	0.0543779	59	4.391e-06
ENSG00000114127	XRN1	FALSE	2.41942	2.94974e-09	0.0754717	0.22611	0.0754717	56	2.18871e-06
ENSG00000082805	ERC1	FALSE	2.65418	4.46865e-09	0.167015	0.686094	0.167015	80	2.14048e-06
ENSG00000114270	COL7A1	FALSE	52.5461	5.08314e-09	0.909836	56.7624	0.909836	666	3.72086e-06
ENSG00000124721	DNAH8	FALSE	459.542	3.14789e-09	1.36148	701.373	1.36148	2644	6.11321e-06
ENSG00000110514	MADD	FALSE	74953.4	5.03998e-09	148.331	1.15291e+07	148.331	78319	2.66111e-06
ENSG00000166889	PATL1	FALSE	107.279	6.90731e-09	0.700855	83.5173	0.700855	164	1.61631e-06
ENSG00000047578	KIAA0556	FALSE	225.709	3.94036e-09	1.50187	344.029	1.50187	802	2.10415e-06
ENSG00000101680	LAMA1	FALSE	116.993	2.90973e-09	0.641593	87.1928	0.641593	725	3.28799e-06
ENSG00000019144	PHLDB1	FALSE	5.01887	4.19278e-09	0.289926	2.62356	0.289926	118	1.70646e-06
ENSG00000139746	RBM26	FALSE	1.24612	4.75694e-09	0.0321716	0.0364985	0.0321716	12	1.77434e-06
ENSG00000092201	SUPT16H	FALSE	0.588486	4.51223e-09	0.0391198	0.0473694	0.0391198	16	1.8455e-06
ENSG00000067248	DHX29	FALSE	4.50969	3.47479e-09	0.279588	2.44156	0.279588	163	2.0258e-06
ENSG00000065618	COL17A1	FALSE	2.50838	5.05827e-09	0.384615	2.31361	0.384615	160	2.10424e-06
ENSG00000024048	UBR2	FALSE	1.8033	3.08529e-09	0.0833333	0.181228	0.0833333	62	2.29545e-06
ENSG00000105289	TJP3	FALSE	52.9163	6.47565e-09	1.82083	124.264	1.82083	437	1.55416e-06
ENSG00000120616	EPC1	FALSE	1.09857	5.27575e-09	0.0216049	0.027311	0.0216049	7	1.70934e-06
ENSG00000168477	TNXB	FALSE	20.7741	3.58137e-09	0.45599	12.0133	0.45599	373	2.92956e-06
ENSG00000122218	COPA	FALSE	0.835251	4.28102e-09	0.00961538	0.00952293	0.00961538	4	1.78091e-06
ENSG00000074755	ZZEF1	FALSE	2.00504	3.79129e-09	0.14678	0.441524	0.14678	155	4.0036e-06
ENSG00000116350	SRSF4	FALSE	9.98722	6.11124e-09	0.160428	2.01704	0.160428	30	1.1428e-06
ENSG00000137766	UNC13C	FALSE	64.3165	3.65149e-09	0.512406	36.9877	0.512406	475	3.38493e-06
ENSG00000196155	PLEKHG4	FALSE	13.7467	5.15592e-09	0.6469	13.1341	0.6469	240	1.91285e-06
ENSG00000134760	DSG1	FALSE	32.0332	4.48407e-09	0.325967	12.1258	0.325967	118	1.62323e-06
ENSG00000136715	SAP130	FALSE	3.92685	5.82177e-09	0.046332	0.21407	0.046332	12	1.50784e-06
ENSG00000196455	PIK3R4	FALSE	6.98704	3.5464e-09	0.126531	1.13093	0.126531	62	1.73774e-06
ENSG00000140575	IQGAP1	FALSE	7.52504	3.94487e-09	0.145234	1.2255	0.145234	96	2.60756e-06
ENSG00000198691	ABCA4	FALSE	43.5854	3.59973e-09	0.980392	46.7531	0.980392	700	2.57021e-06
ENSG00000112851	ERBIN	FALSE	5.5618	4.0245e-09	0.110517	0.576021	0.110517	62	2.25774e-06
ENSG00000153922	CHD1	FALSE	2.98706	3.06718e-09	0.0424165	0.115167	0.0424165	33	2.38627e-06
ENSG00000066422	ZBTB11	FALSE	1.19605	4.07698e-09	0.227273	0.972157	0.227273	105	1.88357e-06
ENSG00000142609	CFAP74	FALSE	15.4628	4.10939e-09	0.740506	19.9263	0.740506	351	1.94785e-06
ENSG00000124160	NCOA5	FALSE	1.15195	8.02597e-09	0.0874317	0.134432	0.0874317	16	1.46875e-06
ENSG00000135298	ADGRB3	FALSE	1.40311	3.83797e-09	0.0406886	0.0609422	0.0406886	26	2.45246e-06
ENSG00000197555	SIPA1L1	FALSE	1.41328	4.38487e-09	0.044586	0.0712605	0.044586	28	2.7537e-06
ENSG00000163029	SMC6	FALSE	2.81085	3.94785e-09	0.254167	1.4979	0.254167	122	1.89497e-06
ENSG00000150893	FREM2	FALSE	20.4853	3.59242e-09	0.401254	9.41266	0.401254	384	3.43794e-06
ENSG00000127616	SMARCA4	FALSE	1.21043	4.4623e-09	0.0566038	0.0835885	0.0566038	30	2.36502e-06
ENSG00000104365	IKBKB	FALSE	1.53886	5.58736e-09	0.150877	0.45092	0.150877	43	1.5924e-06
ENSG00000174799	CEP135	FALSE	43.4544	4.01813e-09	1.09722	56.5982	1.09722	632	2.31444e-06
ENSG00000185008	ROBO2	FALSE	0.996902	4.891e-09	0.0912951	0.176379	0.0912951	43	2.30366e-06
ENSG00000145868	FBXO38	FALSE	1.06305	4.76931e-09	0.104513	0.202854	0.104513	44	2.00788e-06
ENSG00000101266	CSNK2A1	FALSE	0.612812	8.60082e-09	0.0428571	0.0410204	0.0428571	6	1.20411e-06
ENSG00000118492	ADGB	FALSE	26.5889	3.56133e-09	0.952186	36.7696	0.952186	697	2.6069e-06
ENSG00000005469	CROT	FALSE	814.077	5.64325e-09	11.1731	11092.6	11.1731	2905	1.46724e-06
ENSG00000119139	TJP2	FALSE	3.96099	4.31619e-09	0.367246	2.50037	0.367246	148	1.73942e-06
ENSG00000065883	CDK13	FALSE	1.46689	3.96522e-09	0.0757576	0.160927	0.0757576	40	2.09364e-06
ENSG00000122728	TAF1L	FALSE	3.47034	3.347e-09	0.09299	0.390494	0.09299	65	2.33955e-06
ENSG00000072195	SPEG	FALSE	16.4703	4.85854e-09	0.197489	3.28634	0.197489	173	4.25608e-06
ENSG00000106443	PHF14	FALSE	3.34745	4.73997e-09	0.238845	1.29466	0.238845	91	1.80593e-06
ENSG00000075151	EIF4G3	FALSE	1.23744	3.81758e-09	0.0175439	0.0242536	0.0175439	10	2.17602e-06
ENSG00000171811	CFAP46	FALSE	491.298	3.68027e-09	2.5162	1431.98	2.5162	2252	3.29385e-06
ENSG00000120318	ARAP3	FALSE	1.41204	4.18291e-09	0.254505	1.13117	0.254505	113	1.85721e-06
ENSG00000136709	WDR33	FALSE	1.98305	6.52926e-09	0.162338	0.594859	0.162338	75	3.01652e-06
ENSG00000166004	CEP295	FALSE	7.90205	3.0022e-09	0.354493	4.35084	0.354493	430	3.64167e-06
ENSG00000204634	TBC1D8	FALSE	21.8384	4.56326e-09	0.720874	17.4439	0.720874	297	1.88006e-06
ENSG00000117139	KDM5B	TRUE	2.36948	5.3666e-09	0.413686	2.87708	0.413686	266	3.45072e-06
ENSG00000124151	NCOA3	FALSE	1.65914	4.71455e-09	0.158111	0.630032	0.158111	77	2.29598e-06
ENSG00000088387	DOCK9	FALSE	1.4676	3.49925e-09	0.113976	0.28009	0.113976	84	2.57895e-06
ENSG00000133030	MPRIP	FALSE	3.4742	3.48332e-09	0.0931373	0.410443	0.0931373	76	2.84239e-06
ENSG00000105738	SIPA1L3	FALSE	183.389	4.47535e-09	0.659619	117.971	0.659619	312	2.11684e-06
ENSG00000088538	DOCK3	FALSE	2.79567	4.46787e-09	0.0920437	0.28014	0.0920437	59	2.8639e-06
ENSG00000115504	EHBP1	FALSE	1.95382	3.71151e-09	0.156371	0.622266	0.156371	81	1.92256e-06
ENSG00000036448	MYOM2	FALSE	513.933	5.33582e-09	5.03291	2759.75	5.03291	2753	2.91869e-06
ENSG00000163092	XIRP2	FALSE	78.6477	2.91438e-09	1.32154	151.735	1.32154	2055	4.53185e-06
ENSG00000253729	PRKDC	FALSE	1.43632	3.08956e-09	0.0254735	0.0365817	0.0254735	39	4.73012e-06
ENSG00000155052	CNTNAP5	FALSE	4.12787	4.4802e-09	0.217391	1.29622	0.217391	100	2.06089e-06
ENSG00000112159	MDN1	FALSE	3.94636	3.55874e-09	0.15908	0.754464	0.15908	346	7.74025e-06
ENSG00000150995	ITPR1	FALSE	1.33731	3.92624e-09	0.0947603	0.264153	0.0947603	85	3.52184e-06
ENSG00000197694	SPTAN1	FALSE	8.06684	3.91018e-09	0.0517423	0.418653	0.0517423	49	3.70294e-06
ENSG00000140386	SCAPER	FALSE	6.56688	4.73717e-09	0.373214	3.58393	0.373214	209	2.65281e-06
ENSG00000198920	KIAA0753	FALSE	165.364	4.2057e-09	3.14615	588.843	3.14615	1227	1.64022e-06
ENSG00000197283	SYNGAP1	FALSE	1.05318	4.62059e-09	0.00552486	0.00549434	0.00552486	2	1.67265e-06
ENSG00000122257	RBBP6	FALSE	2.01511	3.47974e-09	0.0314389	0.0594711	0.0314389	26	2.87774e-06
ENSG00000197217	ENTPD4	FALSE	15.7509	7.54625e-09	1.45291	42.472	1.45291	324	1.68281e-06
ENSG00000121053	EPX	FALSE	14244.5	7.69003e-09	89.3918	1.22169e+06	89.3918	17342	1.49187e-06
ENSG00000178209	PLEC	FALSE	4.04328	3.77205e-09	0.234435	1.24682	0.234435	369	5.93721e-06
ENSG00000119778	ATAD2B	FALSE	1.1191	4.11896e-09	0.057047	0.0873497	0.057047	34	2.4549e-06
ENSG00000143341	HMCN1	FALSE	4.86157	3.62276e-09	0.268555	2.66225	0.268555	550	7.4194e-06
ENSG00000161681	SHANK1	FALSE	1.39469	5.0283e-09	0.0627615	0.100664	0.0627615	30	2.40353e-06
ENSG00000187908	DMBT1	FALSE	113.213	5.46646e-09	1.37071	183.913	1.37071	599	2.38884e-06
ENSG00000126870	WDR60	FALSE	13.2485	4.05714e-09	0.598575	10.2688	0.598575	252	1.70806e-06
ENSG00000080854	IGSF9B	FALSE	2.7414	4.92749e-09	0.195238	0.999977	0.195238	82	2.06955e-06
ENSG00000102452	NALCN	FALSE	7.8897	4.22327e-09	0.323333	4.55212	0.323333	194	2.53396e-06
ENSG00000173575	CHD2	FALSE	15.444	4.08956e-09	0.0558252	0.860961	0.0558252	46	3.3698e-06
ENSG00000155561	NUP205	FALSE	1.74863	3.6191e-09	0.0836502	0.198326	0.0836502	66	2.85547e-06
ENSG00000169375	SIN3A	FALSE	1.22197	4.11983e-09	0.0230126	0.0266671	0.0230126	11	1.96928e-06
ENSG00000144674	GOLGA4	FALSE	3.77932	3.07503e-09	0.263027	1.78193	0.263027	318	3.71771e-06
ENSG00000105976	MET	FALSE	6.85844	4.07097e-09	0.203593	1.94657	0.203593	102	2.03955e-06
ENSG00000139220	PPFIA2	FALSE	1.24564	4.77356e-09	0.0499076	0.0548105	0.0499076	27	2.58249e-06
ENSG00000174844	DNAH12	FALSE	413.04	3.62527e-09	1.83587	804.283	1.83587	2416	4.77085e-06
ENSG00000164694	FNDC1	FALSE	4.45418	3.54944e-09	0.292388	2.32108	0.292388	169	2.05158e-06
ENSG00000138193	PLCE1	FALSE	3.75152	4.41094e-09	0.31961	2.78517	0.31961	295	4.0713e-06
ENSG00000108370	RGS9	FALSE	13.7804	7.19998e-09	1.21285	31.4286	1.21285	302	1.7928e-06
ENSG00000101310	SEC23B	FALSE	17.4233	6.38016e-09	1.58893	56.0998	1.58893	402	1.61418e-06
ENSG00000140836	ZFHX3	FALSE	2.26206	3.73102e-09	0.0403624	0.0848618	0.0403624	49	4.52946e-06
ENSG00000137628	DDX60	FALSE	223.117	3.10935e-09	1.04673	261.364	1.04673	784	2.3289e-06
ENSG00000173517	PEAK1	FALSE	1.62886	4.04375e-09	0.173375	0.675824	0.173375	112	2.61226e-06
ENSG00000159899	NPR2	FALSE	3.97989	5.17857e-09	0.242038	1.45734	0.242038	76	1.62607e-06
ENSG00000148843	PDCD11	FALSE	6.81065	3.67299e-09	0.346395	4.04145	0.346395	221	2.34337e-06
ENSG00000144028	SNRNP200	FALSE	1.02757	4.46477e-09	0.0720339	0.117692	0.0720339	51	3.16106e-06
ENSG00000100697	DICER1	FALSE	1.09883	3.0947e-09	0.0453368	0.0640068	0.0453368	35	2.38911e-06
ENSG00000100731	PCNX1	FALSE	3.68215	4.56312e-09	0.110565	0.555343	0.110565	90	3.71438e-06
ENSG00000116584	ARHGEF2	FALSE	1.29652	6.63924e-09	0.0808081	0.134884	0.0808081	24	1.97185e-06
ENSG00000185842	DNAH14	FALSE	3514.6	2.72333e-09	7.62366	26976.2	7.62366	14889	5.31867e-06
ENSG00000179915	NRXN1	FALSE	0.868986	4.72549e-09	0.0486381	0.0540546	0.0486381	25	2.4289e-06
ENSG00000167566	NCKAP5L	FALSE	7.30886	4.60045e-09	0.240642	2.50894	0.240642	90	1.72057e-06
ENSG00000155313	USP25	FALSE	7.15074	3.77169e-09	0.240741	2.43464	0.240741	130	2.03671e-06
ENSG00000115568	ZNF142	FALSE	306.004	3.52554e-09	1.5	457.958	1.5	852	2.00251e-06
ENSG00000135905	DOCK10	FALSE	5.43853	3.13316e-09	0.223572	1.59522	0.223572	184	2.57859e-06
ENSG00000132466	ANKRD17	FALSE	1.05669	3.0026e-09	0.00807382	0.00800863	0.00807382	7	2.60326e-06
ENSG00000133958	UNC79	FALSE	12.3937	3.58127e-09	0.0611552	0.739182	0.0611552	54	3.16226e-06
ENSG00000010327	STAB1	FALSE	38.5453	3.96086e-09	1.14624	54.7098	1.14624	823	2.84389e-06
ENSG00000138771	SHROOM3	FALSE	1.76857	3.88437e-09	0.0833333	0.153312	0.0833333	52	2.42385e-06
ENSG00000157764	BRAF	FALSE	0.953564	6.09983e-09	0.0378007	0.0569904	0.0378007	11	1.77505e-06
ENSG00000163554	SPTA1	FALSE	3.07476	4.4294e-09	0.270916	1.68756	0.270916	272	4.44712e-06
ENSG00000243156	MICAL3	FALSE	12.0055	3.83631e-09	0.148036	1.79682	0.148036	98	2.53964e-06
ENSG00000167210	LOXHD1	FALSE	973.586	3.39808e-09	2.81032	2988.05	2.81032	2178	2.63351e-06
ENSG00000221843	C2orf16	FALSE	28.9735	2.97246e-09	0.637931	26.3238	0.637931	481	2.24124e-06
ENSG00000095951	HIVEP1	FALSE	1.51629	3.22473e-09	0.0487348	0.0969689	0.0487348	52	3.44078e-06
ENSG00000176444	CLK2	FALSE	1.18581	8.08693e-09	0.0520833	0.0806207	0.0520833	10	1.55269e-06
ENSG00000104356	POP1	FALSE	238.665	4.00291e-09	1.77358	465.911	1.77358	752	1.69723e-06
ENSG00000107611	CUBN	FALSE	114.299	3.31592e-09	1.24418	182.112	1.24418	1656	4.41349e-06
ENSG00000189056	RELN	FALSE	8.33217	3.66567e-09	0.0961387	0.966329	0.0961387	122	4.65173e-06
ENSG00000129493	HEATR5A	FALSE	40.5218	3.39399e-09	0.8575	43.7572	0.8575	686	2.71519e-06
ENSG00000079337	RAPGEF3	FALSE	13.2461	6.3312e-09	1.70661	53.0668	1.70661	413	1.53215e-06
ENSG00000048028	USP28	FALSE	3.67101	4.66106e-09	0.506579	4.56136	0.506579	231	2.12545e-06
ENSG00000148498	PARD3	FALSE	1.42026	5.5684e-09	0.193478	0.577784	0.193478	89	2.56147e-06
ENSG00000076108	BAZ2A	FALSE	2.07299	4.07823e-09	0.05	0.111136	0.05	33	2.69163e-06
ENSG00000145715	RASA1	FALSE	0.837211	3.98348e-09	0.0528967	0.0752876	0.0528967	21	1.58144e-06
ENSG00000138798	EGF	FALSE	30.9279	3.88356e-09	0.897839	36.4493	0.897839	457	1.97673e-06
ENSG00000109111	SUPT6H	FALSE	1.2433	4.6392e-09	0.0120664	0.0149374	0.0120664	8	3.07579e-06
ENSG00000101639	CEP192	FALSE	12.7679	3.29651e-09	0.353535	6.96996	0.353535	350	3.26354e-06
ENSG00000162415	ZSWIM5	FALSE	2.49447	4.82176e-09	0.241206	1.18805	0.241206	96	1.91906e-06
ENSG00000185658	BRWD1	FALSE	1.79787	3.43926e-09	0.0892116	0.226481	0.0892116	86	3.31545e-06
ENSG00000166689	PLEKHA7	FALSE	1.71844	5.84373e-09	0.30719	1.18014	0.30719	141	2.68227e-06
ENSG00000122966	CIT	FALSE	11.6856	4.15968e-09	0.150062	1.85694	0.150062	122	3.38182e-06
ENSG00000116106	EPHA4	FALSE	7.83833	4.84424e-09	0.0852273	0.788191	0.0852273	30	1.70517e-06
ENSG00000086015	MAST2	FALSE	8.21331	4.60892e-09	0.472897	5.93525	0.472897	253	2.46577e-06
ENSG00000042781	USH2A	FALSE	33.4745	3.14979e-09	0.628067	23.3101	0.628067	1280	6.41928e-06
ENSG00000154258	ABCA9	FALSE	825.784	3.6347e-09	3.97508	3182.63	3.97508	2393	2.18809e-06
ENSG00000118965	WDR35	FALSE	55.4348	3.51151e-09	1.03006	65.1554	1.03006	514	1.75225e-06
ENSG00000064419	TNPO3	TRUE	1.50163	5.375e-09	0.211594	0.676967	0.211594	73	1.85437e-06
ENSG00000198604	BAZ1A	FALSE	1.34807	4.35173e-09	0.0766871	0.159763	0.0766871	50	2.83733e-06
ENSG00000086570	FAT2	FALSE	14.201	3.53151e-09	0.34152	6.1727	0.34152	445	4.60155e-06
ENSG00000183530	PRR14L	FALSE	2.56896	2.96888e-09	0.119952	0.400101	0.119952	101	2.4998e-06
ENSG00000008869	HEATR5B	FALSE	42.2069	5.22274e-09	0.575758	24.9853	0.575758	418	3.79171e-06
ENSG00000198887	SMC5	FALSE	6.48661	3.72187e-09	0.34252	3.11496	0.34252	174	1.89071e-06
ENSG00000198626	RYR2	FALSE	1.45516	3.70678e-09	0.100704	0.230249	0.100704	186	6.84643e-06
ENSG00000080503	SMARCA2	FALSE	1.73083	4.15996e-09	0.0819964	0.182225	0.0819964	46	2.33374e-06
ENSG00000115993	TRAK2	FALSE	495.589	4.65383e-09	2.96429	1447	2.96429	1079	1.69399e-06
ENSG00000171456	ASXL1	TRUE	10.9261	4.04483e-09	0.784861	10.1689	0.784861	394	2.0305e-06
ENSG00000140829	DHX38	FALSE	5.7237	4.5904e-09	0.391608	3.33848	0.391608	168	1.96928e-06
ENSG00000174231	PRPF8	FALSE	0.833295	4.46256e-09	0.0611303	0.0873819	0.0611303	53	3.86904e-06
ENSG00000187775	DNAH17	FALSE	99.8993	3.78263e-09	0.993797	101.402	0.993797	1442	5.48859e-06
ENSG00000152104	PTPN14	FALSE	3.14653	5.09388e-09	0.282927	1.77361	0.282927	116	2.08849e-06
ENSG00000124181	PLCG1	FALSE	2.19799	4.76681e-09	0.178899	0.724876	0.178899	78	2.07833e-06
ENSG00000118007	STAG1	FALSE	1.01053	4.55948e-09	0.026749	0.0260335	0.026749	13	2.21591e-06
ENSG00000151320	AKAP6	FALSE	1.77502	3.28404e-09	0.0786988	0.183733	0.0786988	75	3.12969e-06
ENSG00000145675	PIK3R1	FALSE	1.71522	4.92852e-09	0.0868263	0.234976	0.0868263	29	1.64612e-06
ENSG00000171634	BPTF	FALSE	1.49717	3.88264e-09	0.0141218	0.0192181	0.0141218	16	4.39903e-06
ENSG00000107625	DDX50	FALSE	2.96106	5.12373e-09	0.35	2.71417	0.35	105	1.53712e-06
ENSG00000065882	TBC1D1	FALSE	13.8943	4.1503e-09	0.491272	9.0579	0.491272	197	1.66427e-06
ENSG00000116141	MARK1	FALSE	1.49832	6.22386e-09	0.138408	0.375307	0.138408	40	1.7987e-06
ENSG00000117528	ABCD3	FALSE	3.92495	6.36848e-09	0.296875	1.8728	0.296875	76	1.63033e-06
ENSG00000110395	CBL	FALSE	1.03837	4.94225e-09	0.177852	0.481791	0.177852	53	1.47279e-06
ENSG00000133226	SRRM1	FALSE	9.72171	7.31963e-09	0.0555556	0.510802	0.0555556	16	2.10805e-06
ENSG00000198793	MTOR	FALSE	1.27061	5.50585e-09	0.0690909	0.137045	0.0690909	57	4.54232e-06
ENSG00000197603	CPLANE1	FALSE	8119.47	2.73009e-09	7.13401	57544.1	7.13401	9902	3.78936e-06
ENSG00000174197	MGA	FALSE	1.89635	3.38037e-09	0.0297521	0.0536603	0.0297521	36	4.09024e-06
ENSG00000166444	DENND2B	FALSE	2.20704	5.04714e-09	0.0879121	0.140623	0.0879121	32	1.83716e-06
ENSG00000249715	FER1L5	FALSE	10.3477	3.57345e-09	0.565574	8.71018	0.565574	414	2.61577e-06
ENSG00000133812	SBF2	FALSE	4.36458	3.30577e-09	0.212465	1.10783	0.212465	150	2.33387e-06
ENSG00000089597	GANAB	FALSE	4.18759	6.49823e-09	0.190635	1.03724	0.190635	57	1.94297e-06
ENSG00000019991	HGF	FALSE	67.3625	5.99239e-09	0.447619	28.9584	0.447619	141	1.8876e-06
ENSG00000160007	ARHGAP35	FALSE	1.04622	3.48478e-09	0.021978	0.025158	0.021978	12	1.90269e-06
ENSG00000163638	ADAMTS9	FALSE	4.78149	4.36303e-09	0.12638	0.873599	0.12638	103	3.55587e-06
ENSG00000163214	DHX57	FALSE	227.174	4.2252e-09	1.1436	292.113	1.1436	661	2.44217e-06
ENSG00000116062	MSH6	FALSE	8.76432	4.23493e-09	0.376364	4.4238	0.376364	207	2.32921e-06
ENSG00000110046	ATG2A	FALSE	2.16979	4.36687e-09	0.222004	0.915351	0.222004	113	2.22274e-06
ENSG00000198089	SFI1	FALSE	736.189	5.32905e-09	4.93617	4133.84	4.93617	2552	2.75512e-06
ENSG00000055609	KMT2C	FALSE	1.12078	3.95036e-09	0.0344828	0.0395633	0.0344828	55	6.30083e-06
ENSG00000104218	CSPP1	FALSE	8.38878	4.05541e-09	0.684314	12.867	0.684314	349	2.06826e-06
ENSG00000154864	PIEZO2	FALSE	10.8552	3.74598e-09	0.320147	4.62428	0.320147	348	4.07188e-06
ENSG00000173120	KDM2A	FALSE	1.02418	5.56937e-09	0.00239808	0.00239233	0.00239808	1	2.32243e-06
ENSG00000130227	XPO7	FALSE	1.8584	4.65917e-09	0.0398936	0.070217	0.0398936	15	1.75185e-06
ENSG00000150275	PCDH15	FALSE	70.7436	4.27762e-09	0.711986	61.4001	0.711986	398	2.39119e-06
ENSG00000164061	BSN	FALSE	0.992241	3.64339e-09	0.0504626	0.0681011	0.0504626	60	4.33199e-06
ENSG00000107036	RIC1	FALSE	1.55837	4.52405e-09	0.117308	0.234316	0.117308	61	2.35251e-06
ENSG00000133858	ZFC3H1	FALSE	1.213	3.13309e-09	0.0532276	0.0730445	0.0532276	47	2.76652e-06
ENSG00000116641	DOCK7	FALSE	2.09545	5.11935e-09	0.180763	0.748419	0.180763	109	3.08697e-06
ENSG00000143379	SETDB1	FALSE	1.97573	4.28367e-09	0.0760626	0.17766	0.0760626	34	1.9148e-06
ENSG00000084774	CAD	FALSE	11.7688	4.95837e-09	0.185738	2.34361	0.185738	112	2.9899e-06
ENSG00000176771	NCKAP5	FALSE	2.74903	3.80439e-09	0.2	0.707518	0.2	141	2.68209e-06
ENSG00000214944	ARHGEF28	FALSE	25.5046	3.55457e-09	0.612519	18.747	0.612519	411	2.38511e-06
ENSG00000182670	TTC3	FALSE	32.9007	2.76773e-09	0.698962	25.8482	0.698962	606	2.39962e-06
ENSG00000092853	CLSPN	FALSE	66.9622	3.59735e-09	0.375	24.5532	0.375	207	1.98574e-06
ENSG00000152894	PTPRK	FALSE	3.96079	4.82798e-09	0.172542	0.91086	0.172542	93	2.60228e-06
ENSG00000132549	VPS13B	FALSE	12.738	3.35138e-09	0.469062	7.69415	0.469062	705	5.03713e-06
ENSG00000091536	MYO15A	FALSE	825.275	3.79087e-09	1.88654	1546.86	1.88654	1962	3.94251e-06
ENSG00000041515	MYO16	FALSE	22.9548	3.93361e-09	0.244733	5.71482	0.244733	151	2.42704e-06
ENSG00000160679	CHTOP	FALSE	6.70091	1.11644e-08	0.363636	3.11777	0.363636	32	9.82466e-07
ENSG00000109686	SH3D19	FALSE	48.9929	4.09601e-09	0.62465	33.1812	0.62465	223	1.46228e-06
ENSG00000112118	MCM3	FALSE	3.0753	5.09102e-09	0.41573	2.78972	0.41573	111	1.3593e-06
ENSG00000119397	CNTRL	FALSE	17.499	3.45372e-09	0.737077	21.4523	0.737077	827	3.87507e-06
ENSG00000100485	SOS2	FALSE	1.38747	3.9081e-09	0.0776699	0.114356	0.0776699	40	2.01267e-06
ENSG00000168702	LRP1B	FALSE	3.8281	3.29209e-09	0.094093	0.452202	0.094093	180	6.29776e-06
ENSG00000185313	SCN10A	FALSE	70.726	3.74678e-09	1.675	157.313	1.675	1005	2.24807e-06
ENSG00000183117	CSMD1	FALSE	2.17757	5.61651e-09	0.14544	0.380655	0.14544	177	6.83529e-06
ENSG00000108848	LUC7L3	FALSE	0.992573	7.15087e-09	0.00985222	0.00975515	0.00985222	2	1.45163e-06
ENSG00000164190	NIPBL	FALSE	1.60927	4.25585e-09	0.0147698	0.0215021	0.0147698	17	4.89849e-06
ENSG00000075292	ZNF638	FALSE	1.51957	3.17714e-09	0.0417661	0.0615014	0.0417661	35	2.66244e-06
ENSG00000198707	CEP290	FALSE	106.868	3.00498e-09	1.23246	127.629	1.23246	1458	3.55489e-06
ENSG00000183091	NEB	FALSE	166.31	2.90062e-09	0.379214	67.4457	0.379214	1091	8.34508e-06
ENSG00000142347	MYO1F	FALSE	2.92658	5.32817e-09	0.230061	1.42253	0.230061	75	1.73698e-06
ENSG00000030066	NUP160	FALSE	1.8564	3.8158e-09	0.154676	0.483269	0.154676	86	2.12159e-06
ENSG00000064607	SUGP2	FALSE	1.23618	4.38901e-09	0.082153	0.183053	0.082153	29	1.54932e-06
ENSG00000204217	BMPR2	FALSE	1.81993	4.30979e-09	0.0904255	0.241823	0.0904255	34	1.62048e-06
ENSG00000079308	TNS1	FALSE	4.51155	4.88017e-09	0.141573	0.773216	0.141573	63	2.17167e-06
ENSG00000146197	SCUBE3	FALSE	1.13617	4.24448e-09	0.134897	0.41582	0.134897	46	1.44737e-06
ENSG00000128833	MYO5C	FALSE	43.8081	3.98293e-09	0.825779	48.0504	0.825779	583	2.81195e-06
ENSG00000105429	MEGF8	FALSE	5.76145	4.18563e-09	0.237288	2.08897	0.237288	196	3.45733e-06
ENSG00000144893	MED12L	FALSE	1.0292	4.94365e-09	0.043088	0.0627754	0.043088	24	2.75361e-06
ENSG00000036549	ZZZ3	FALSE	2.99909	4.37479e-09	0.0409207	0.115973	0.0409207	16	1.71054e-06
ENSG00000079841	RIMS1	FALSE	330.466	5.8191e-09	1.14374	399.431	1.14374	740	3.76496e-06
ENSG00000132153	DHX30	FALSE	1.032	4.66812e-09	0.0120846	0.0119386	0.0120846	4	1.54515e-06
ENSG00000155506	LARP1	FALSE	1.42806	4.75991e-09	0.0801034	0.11503	0.0801034	31	1.84208e-06
ENSG00000196547	MAN2A2	FALSE	2373.8	5.15765e-09	8.19394	18984.8	8.19394	2704	1.70202e-06
ENSG00000152223	EPG5	FALSE	5.49278	3.43303e-09	0.282849	2.84678	0.282849	282	3.42273e-06
ENSG00000171316	CHD7	FALSE	2.47058	4.27116e-09	0.0224417	0.0506633	0.0224417	25	4.75807e-06
ENSG00000108797	CNTNAP1	FALSE	5.58264	5.2252e-09	0.338863	2.41361	0.338863	143	2.20504e-06
ENSG00000125124	BBS2	FALSE	198.358	6.96152e-09	4.78095	1118.85	4.78095	1004	1.46192e-06
ENSG00000198265	HELZ	FALSE	1.19922	3.36818e-09	0.0204342	0.0276795	0.0204342	16	2.63729e-06
ENSG00000156802	ATAD2	FALSE	1.84541	5.02936e-09	0.121622	0.326907	0.121622	63	2.60521e-06
ENSG00000168356	SCN11A	FALSE	48.4296	3.58264e-09	0.873635	50.2758	0.873635	560	2.29647e-06
ENSG00000101333	PLCB4	FALSE	85.015	3.84334e-09	0.401674	38.8596	0.401674	192	1.83712e-06
ENSG00000075568	TMEM131	FALSE	11.667	3.37638e-09	0.0768049	0.857388	0.0768049	50	2.19803e-06
ENSG00000134440	NARS1	TRUE	3.87955	6.26727e-09	0.726141	8.5806	0.726141	175	1.51041e-06
ENSG00000141837	CACNA1A	FALSE	1.78211	5.08511e-09	0.0686567	0.111704	0.0686567	46	3.40702e-06
ENSG00000112379	ARFGEF3	FALSE	1.49844	4.04114e-09	0.137558	0.304107	0.137558	89	2.61462e-06
ENSG00000108506	INTS2	FALSE	1.06652	4.13612e-09	0.10514	0.187544	0.10514	45	1.77026e-06
ENSG00000143322	ABL2	FALSE	2.79332	4.59671e-09	0.226601	1.0521	0.226601	92	1.86626e-06
ENSG00000151572	ANO4	FALSE	7.33444	4.89344e-09	0.350404	3.5915	0.350404	130	1.81547e-06
ENSG00000143748	NVL	FALSE	26.1074	5.08528e-09	1.05519	37.5457	1.05519	325	1.56627e-06
ENSG00000073614	KDM5A	FALSE	0.749003	4.02448e-09	0.042963	0.050006	0.042963	29	2.71652e-06
ENSG00000137941	TTLL7	FALSE	32.2024	4.32576e-09	0.381418	11.434	0.381418	156	1.76924e-06
ENSG00000165801	ARHGEF40	FALSE	5.47496	5.10563e-09	0.49676	4.15064	0.49676	230	2.36391e-06
ENSG00000047365	ARAP2	FALSE	62.8924	3.35523e-09	0.639836	40.8416	0.639836	469	2.45938e-06
ENSG00000127980	PEX1	FALSE	9.03055	3.68059e-09	0.395918	6.25958	0.395918	194	1.80349e-06
ENSG00000070047	PHRF1	FALSE	1.40997	5.51922e-09	0.10989	0.194518	0.10989	50	2.51124e-06
ENSG00000076650	GPATCH1	FALSE	21.5971	4.29832e-09	0.681818	22.0405	0.681818	255	1.60757e-06
ENSG00000164961	WASHC5	FALSE	13.3205	3.90051e-09	0.480726	6.685	0.480726	212	1.72013e-06
ENSG00000111605	CPSF6	FALSE	1.38328	7.1877e-09	0.037037	0.0603567	0.037037	6	1.16441e-06
ENSG00000009954	BAZ1B	FALSE	2.42537	3.49742e-09	0.0245776	0.0669843	0.0245776	16	2.27682e-06
ENSG00000091009	RBM27	FALSE	1.25784	5.1656e-09	0.0144578	0.0190681	0.0144578	6	2.14372e-06
ENSG00000189091	SF3B3	FALSE	0.836712	5.23776e-09	0.0674699	0.101472	0.0674699	28	2.17367e-06
ENSG00000007174	DNAH9	FALSE	35.9304	3.22632e-09	0.698298	32.1033	0.698298	1067	4.92981e-06
ENSG00000171681	ATF7IP	FALSE	1.69923	4.67332e-09	0.0463918	0.080322	0.0463918	18	1.81325e-06
ENSG00000225830	ERCC6	FALSE	30.8735	3.9965e-09	1.30328	75.2047	1.30328	795	2.43786e-06
ENSG00000117713	ARID1A	FALSE	3.3549	4.2116e-09	0.0294118	0.0927178	0.0294118	22	3.15028e-06
ENSG00000172037	LAMB2	FALSE	8.33133	3.94458e-09	0.480565	6.12241	0.480565	272	2.23263e-06
ENSG00000237441	RGL2	FALSE	20.2337	6.42844e-09	0.659898	15.7676	0.659898	130	1.2664e-06
ENSG00000198286	CARD11	FALSE	1.87779	4.90058e-09	0.0874036	0.239147	0.0874036	34	1.90633e-06
ENSG00000105323	HNRNPUL1	FALSE	3.88754	5.72951e-09	0.0824742	0.274985	0.0824742	24	1.66729e-06
ENSG00000158545	ZC3H18	FALSE	1.00153	4.95956e-09	0.0123839	0.0122305	0.0123839	4	1.60194e-06
ENSG00000145725	PPIP5K2	FALSE	43.431	4.40297e-09	0.931452	48.8622	0.931452	462	2.18387e-06
ENSG00000196367	TRRAP	FALSE	0.97731	3.88439e-09	0.0189723	0.0186124	0.0189723	24	4.91375e-06
ENSG00000134744	TUT4	FALSE	1.16508	3.17692e-09	0.0346386	0.0364508	0.0346386	23	2.10947e-06
ENSG00000096696	DSP	FALSE	2.88589	3.74008e-09	0.178888	0.878555	0.178888	222	4.64144e-06
ENSG00000165521	EML5	FALSE	201.931	3.61731e-09	0.56051	111.696	0.56051	440	2.83959e-06
ENSG00000133083	DCLK1	FALSE	1.25934	5.37958e-09	0.0632411	0.106672	0.0632411	16	1.36103e-06
ENSG00000128881	TTBK2	FALSE	2.18122	3.73167e-09	0.10596	0.368463	0.10596	48	1.69044e-06
ENSG00000084674	APOB	FALSE	13.6806	2.65409e-09	0.285552	5.2188	0.285552	502	4.66588e-06
ENSG00000003393	ALS2	FALSE	9.97066	3.87743e-09	0.350299	5.40424	0.350299	234	2.59013e-06
ENSG00000140534	TICRR	FALSE	9.33571	3.88785e-09	0.439306	6.40817	0.439306	304	2.69039e-06
ENSG00000159753	CARMIL2	FALSE	5.59038	5.16405e-09	0.374622	2.62099	0.374622	124	1.7093e-06
ENSG00000166348	USP54	FALSE	2918.03	3.97837e-09	5.71617	17443.2	5.71617	3464	2.41089e-06
ENSG00000133710	SPINK5	FALSE	14.7366	3.82025e-09	0.977679	29.812	0.977679	438	1.71147e-06
ENSG00000158987	RAPGEF6	FALSE	17.2915	3.17805e-09	0.162903	2.75895	0.162903	101	1.97039e-06
ENSG00000102780	DGKH	FALSE	7.03843	4.6403e-09	0.338462	3.59533	0.338462	154	2.11134e-06
ENSG00000005108	THSD7A	FALSE	2.36107	5.03527e-09	0.19201	0.812359	0.19201	149	3.90737e-06
ENSG00000108395	TRIM37	FALSE	11.861	4.59379e-09	0.735	13.0448	0.735	294	1.83752e-06
ENSG00000186566	GPATCH8	FALSE	1.4168	3.93426e-09	0.0307167	0.053664	0.0307167	18	2.30548e-06
ENSG00000139990	DCAF5	FALSE	2.20195	5.13523e-09	0.0561056	0.17837	0.0561056	17	1.55597e-06
ENSG00000101596	SMCHD1	FALSE	3.17144	3.43972e-09	0.0666667	0.218632	0.0666667	52	2.68298e-06
ENSG00000144283	PKP4	FALSE	26.493	4.96938e-09	0.462882	12.0303	0.462882	212	2.27598e-06
ENSG00000163629	PTPN13	FALSE	60.1391	3.43951e-09	0.364449	22.0608	0.364449	367	3.46359e-06
ENSG00000163939	PBRM1	FALSE	2.50658	3.82498e-09	0.028169	0.071194	0.028169	18	2.44416e-06
ENSG00000198752	CDC42BPB	FALSE	1.11587	4.23188e-09	0.0377668	0.0527609	0.0377668	23	2.57722e-06
ENSG00000136051	WASHC4	FALSE	37.2905	4.8225e-09	0.568233	21.6995	0.568233	254	2.15566e-06
ENSG00000047346	FAM214A	FALSE	2.40851	4.35183e-09	0.17161	0.591313	0.17161	81	2.05406e-06
ENSG00000116127	ALMS1	FALSE	42.5786	3.30709e-09	0.927326	43.4802	0.927326	957	3.41292e-06
ENSG00000144045	DQX1	FALSE	404.514	5.45416e-09	5.29845	2238.5	5.29845	1367	1.40717e-06
ENSG00000115414	FN1	FALSE	11.6224	4.18368e-09	0.183333	2.18972	0.183333	165	3.76531e-06
ENSG00000145734	BDP1	FALSE	4.11032	2.6444e-09	0.246561	1.98048	0.246561	233	2.49896e-06
ENSG00000108821	COL1A1	FALSE	0.872949	5.14843e-09	0.0334448	0.0390152	0.0334448	10	1.53938e-06
ENSG00000065526	SPEN	FALSE	1.15106	4.39204e-09	0.0104502	0.0119487	0.0104502	13	5.4637e-06
ENSG00000131503	ANKHD1	FALSE	1.30425	3.33336e-09	0.0199501	0.0270334	0.0199501	16	2.67335e-06
ENSG00000091656	ZFHX4	FALSE	2.78655	3.23216e-09	0.0460863	0.141987	0.0460863	63	4.41837e-06
ENSG00000081479	LRP2	FALSE	5.36322	3.7546e-09	0.113649	0.795998	0.113649	204	6.73951e-06
ENSG00000153827	TRIP12	FALSE	1.23432	3.43457e-09	0.0117509	0.0163132	0.0117509	10	2.92282e-06
ENSG00000111271	ACAD10	FALSE	120.577	4.99639e-09	4.66197	895.474	4.66197	1655	1.77372e-06
ENSG00000056586	RC3H2	FALSE	0.968162	4.27179e-09	0.0529801	0.0634183	0.0529801	24	1.93512e-06
ENSG00000090863	GLG1	FALSE	1.08217	4.61022e-09	0.0528541	0.0754305	0.0528541	25	2.18064e-06
ENSG00000196914	ARHGEF12	FALSE	1.13816	3.84208e-09	0.0643087	0.101974	0.0643087	40	2.38977e-06
ENSG00000141367	CLTC	FALSE	4.03319	3.21258e-09	0.015674	0.0624503	0.015674	10	2.04963e-06
ENSG00000154175	ABI3BP	FALSE	28.4835	3.68995e-09	0.857645	41.4929	0.857645	488	2.09958e-06
ENSG00000146247	PHIP	FALSE	1.25188	4.86653e-09	0.0464481	0.0743453	0.0464481	34	3.5623e-06
ENSG00000130396	AFDN	FALSE	1.52798	4.87921e-09	0.0865801	0.174322	0.0865801	60	3.38129e-06
ENSG00000113812	ACTR8	FALSE	25.3945	6.02281e-09	1.63111	53.1306	1.63111	367	1.35513e-06
ENSG00000162843	WDR64	FALSE	284.848	4.49699e-09	3.81841	1345.1	3.81841	1535	1.80779e-06
ENSG00000204371	EHMT2	FALSE	2.94384	4.22068e-09	0.143678	0.571311	0.143678	50	1.4688e-06
ENSG00000144452	ABCA12	FALSE	4.47719	3.44733e-09	0.256785	2.50609	0.256785	246	3.30254e-06
ENSG00000196159	FAT4	FALSE	6.25714	3.03666e-09	0.0841646	0.580822	0.0841646	135	4.8708e-06
ENSG00000066777	ARFGEF1	FALSE	4.80639	3.40409e-09	0.0416107	0.190215	0.0416107	31	2.53604e-06
ENSG00000124201	ZNFX1	FALSE	2.40112	3.79826e-09	0.164258	0.591942	0.164258	125	2.89048e-06
ENSG00000213471	TTLL13P	FALSE	167.495	5.11707e-09	3.57426	744.819	3.57426	1083	1.55047e-06
ENSG00000196712	NF1	TRUE	1.03868	3.84254e-09	0.100604	0.287666	0.100604	50	1.90974e-06
ENSG00000170921	TANC2	FALSE	0.992571	4.3815e-09	0.0240113	0.0262596	0.0240113	17	3.1021e-06
ENSG00000197653	DNAH10	FALSE	168.982	3.44075e-09	1.01762	177.7	1.01762	1675	5.66348e-06
ENSG00000104852	SNRNP70	FALSE	1.09908	9.09287e-09	0.0522388	0.0644353	0.0522388	7	1.21844e-06
ENSG00000142207	URB1	FALSE	40.829	4.06636e-09	0.97948	44.4496	0.97948	716	2.97251e-06
ENSG00000115464	USP34	FALSE	1.28007	4.1402e-09	0.0252278	0.0287959	0.0252278	36	5.90806e-06
ENSG00000051382	PIK3CB	FALSE	1.76012	4.87671e-09	0.0869565	0.212118	0.0869565	38	2.13112e-06
ENSG00000178031	ADAMTSL1	FALSE	3.67332	4.31296e-09	0.266453	1.12322	0.266453	166	2.68697e-06
ENSG00000136531	SCN2A	FALSE	1.13968	3.74356e-09	0.0175695	0.0172609	0.0175695	12	2.55685e-06
ENSG00000114805	PLCH1	FALSE	2.74947	3.79849e-09	0.205212	0.876455	0.205212	126	2.33228e-06
ENSG00000128829	EIF2AK4	FALSE	20.1554	3.53158e-09	0.594551	15.9654	0.594551	371	2.20371e-06
ENSG00000070366	SMG6	FALSE	1.84268	3.80569e-09	0.149225	0.413778	0.149225	77	1.96373e-06
ENSG00000076555	ACACB	FALSE	74.2747	3.9191e-09	0.924	84.3876	0.924	693	2.93932e-06
ENSG00000172869	DMXL1	FALSE	2.30814	3.34452e-09	0.0755957	0.168484	0.0755957	92	4.07028e-06
ENSG00000160551	TAOK1	FALSE	1.35117	5.67526e-09	0.0380048	0.0555628	0.0380048	16	2.38928e-06
ENSG00000206384	COL6A6	FALSE	612.618	3.42314e-09	4.10818	2847.14	4.10818	3114	2.59474e-06
ENSG00000113649	TCERG1	FALSE	1.59502	5.61412e-09	0.0580475	0.118003	0.0580475	22	2.12775e-06
ENSG00000145041	DCAF1	FALSE	1.26857	4.12596e-09	0.0282776	0.0377608	0.0282776	11	1.605e-06
ENSG00000121741	ZMYM2	FALSE	1.46149	3.91272e-09	0.0801336	0.133812	0.0801336	48	2.34372e-06
ENSG00000131018	SYNE1	FALSE	4.88893	3.54631e-09	0.253985	1.82104	0.253985	972	1.35717e-05
ENSG00000137177	KIF13A	FALSE	95.6761	4.93559e-09	0.535604	50.6202	0.535604	346	3.18839e-06
ENSG00000168542	COL3A1	FALSE	1.02091	5.01514e-09	0.0938967	0.183672	0.0938967	40	2.13645e-06
ENSG00000214595	EML6	FALSE	3.95271	5.49576e-09	0.337143	2.51205	0.337143	236	3.84703e-06
ENSG00000109756	RAPGEF2	FALSE	1.64675	4.00186e-09	0.0723104	0.123519	0.0723104	41	2.26906e-06
ENSG00000124177	CHD6	FALSE	1.00394	3.74404e-09	0.0287081	0.0297979	0.0287081	30	3.91252e-06
ENSG00000143552	NUP210L	FALSE	30.7353	3.7069e-09	0.376271	11.2076	0.376271	222	2.18707e-06
ENSG00000101191	DIDO1	FALSE	2.07831	4.15602e-09	0.0503401	0.0940645	0.0503401	37	3.05467e-06
ENSG00000148143	ZNF462	FALSE	1.61746	3.7346e-09	0.0107066	0.017016	0.0107066	10	3.48812e-06
ENSG00000167395	ZNF646	FALSE	2.31616	3.58021e-09	0.175559	0.850418	0.175559	102	2.0801e-06
ENSG00000151849	CENPJ	FALSE	56.4102	3.32053e-09	1.64874	110.92	1.64874	981	1.97571e-06
ENSG00000173473	SMARCC1	FALSE	0.936511	4.10603e-09	0.0645161	0.12487	0.0645161	26	1.65473e-06
ENSG00000164989	CCDC171	FALSE	54.734	4.3788e-09	1.2958	99.9226	1.2958	771	2.60539e-06
ENSG00000088827	SIGLEC1	FALSE	14843.1	4.70413e-09	38.7087	562948	38.7087	16877	2.051e-06
ENSG00000136381	IREB2	FALSE	1.47009	3.49457e-09	0.0636132	0.100279	0.0636132	25	1.37337e-06
ENSG00000156304	SCAF4	FALSE	0.70844	5.65985e-09	0.0495627	0.058768	0.0495627	17	1.94133e-06
ENSG00000066933	MYO9A	FALSE	3.012	3.99673e-09	0.167126	0.914218	0.167126	182	4.35244e-06
ENSG00000177103	DSCAML1	FALSE	1.41114	4.23428e-09	0.0718133	0.174376	0.0718133	40	2.3585e-06
ENSG00000066739	ATG2B	FALSE	3.82334	3.19322e-09	0.193426	1.48597	0.193426	153	2.52584e-06
ENSG00000166341	DCHS1	FALSE	2.07235	5.9159e-09	0.139842	0.405246	0.139842	106	4.48425e-06
ENSG00000134186	PRPF38B	FALSE	29.0352	7.86528e-09	0.367188	11.4902	0.367188	94	2.01351e-06
ENSG00000159082	SYNJ1	FALSE	1.85293	4.41143e-09	0.144841	0.417513	0.144841	73	2.22336e-06
ENSG00000166147	FBN1	FALSE	8.76606	3.35474e-09	0.0297521	0.285065	0.0297521	36	4.05923e-06
ENSG00000127914	AKAP9	FALSE	41.6871	3.25283e-09	0.275676	11.5648	0.275676	561	6.6195e-06
ENSG00000111799	COL12A1	FALSE	1.69763	3.12977e-09	0.0912312	0.258284	0.0912312	103	3.53351e-06
ENSG00000060339	CCAR1	FALSE	0.927501	4.62148e-09	0.125	0.201287	0.125	68	2.51408e-06
ENSG00000130749	ZC3H4	FALSE	1.30719	5.90671e-09	0.0304709	0.0350826	0.0304709	11	2.13232e-06
ENSG00000197535	MYO5A	FALSE	1.37123	4.74962e-09	0.0925684	0.183087	0.0925684	71	3.64295e-06
ENSG00000150471	ADGRL3	FALSE	1.72259	4.44671e-09	0.0841121	0.148065	0.0841121	45	2.37899e-06
ENSG00000124571	XPO5	FALSE	0.998296	4.05101e-09	0.0873786	0.152559	0.0873786	36	1.66902e-06
ENSG00000115524	SF3B1	FALSE	1.20631	3.92811e-09	0.012474	0.0164764	0.012474	6	1.88942e-06
ENSG00000085840	ORC1	FALSE	3.00473	4.82078e-09	0.401254	2.92363	0.401254	128	1.53783e-06
ENSG00000105426	PTPRS	FALSE	3.14438	4.43764e-09	0.106691	0.395489	0.106691	59	2.45401e-06
ENSG00000136367	ZFHX2	FALSE	3.56416	3.0725e-09	0.16515	0.858291	0.16515	127	2.36275e-06
ENSG00000101605	MYOM1	FALSE	11.3509	3.45422e-09	0.634294	10.0711	0.634294	418	2.27633e-06
ENSG00000174243	DDX23	FALSE	0.944578	6.83466e-09	0.115756	0.230974	0.115756	36	2.12558e-06
ENSG00000010292	NCAPD2	FALSE	42.1733	4.5061e-09	0.920354	45.5069	0.920354	416	2.03676e-06
ENSG00000115020	PIKFYVE	FALSE	4.60155	4.64071e-09	0.255843	1.8878	0.255843	208	3.7729e-06
ENSG00000138759	FRAS1	FALSE	14.9092	3.36556e-09	0.525091	10.4065	0.525091	722	4.62764e-06
ENSG00000100106	TRIOBP	FALSE	425.429	5.07777e-09	2.21475	940.647	2.21475	1351	3.09744e-06
ENSG00000151150	ANK3	FALSE	1.13804	2.83612e-09	0.0212121	0.0268228	0.0212121	35	4.67959e-06
ENSG00000139697	SBNO1	FALSE	1.39735	3.73762e-09	0.0331492	0.0431	0.0331492	18	2.02953e-06
ENSG00000149639	SOGA1	FALSE	1.80173	3.91196e-09	0.143382	0.453706	0.143382	78	2.12811e-06
ENSG00000151779	NBAS	FALSE	31.7007	3.57502e-09	0.6853	24.7374	0.6853	662	3.45347e-06
ENSG00000066735	KIF26A	FALSE	3.51099	5.29551e-09	0.327628	1.63838	0.327628	134	2.16586e-06
ENSG00000033100	CHPF2	FALSE	241.17	5.99486e-09	4.79654	1089.46	4.79654	1108	1.38481e-06
ENSG00000141385	AFG3L2	FALSE	4.85365	4.69555e-09	0.490132	5.83543	0.490132	149	1.42745e-06
ENSG00000167992	VWCE	FALSE	16.3379	5.16839e-09	0.952381	20.6032	0.952381	280	1.51951e-06
ENSG00000162231	NXF1	FALSE	1.23603	6.4971e-09	0.112745	0.217681	0.112745	23	1.32541e-06
ENSG00000004846	ABCB5	FALSE	814.006	4.88521e-09	7.09711	6460.77	7.09711	3435	2.36444e-06
ENSG00000143776	CDC42BPA	FALSE	251.395	3.59833e-09	0.52075	129.612	0.52075	389	2.68795e-06
ENSG00000123636	BAZ2B	FALSE	1.6359	3.4813e-09	0.0818084	0.14616	0.0818084	76	3.23413e-06
ENSG00000148840	PPRC1	FALSE	1.07684	4.02372e-09	0.0366089	0.0506829	0.0366089	19	2.08831e-06
ENSG00000008323	PLEKHG6	FALSE	31.3898	8.85634e-09	2.45872	105.358	2.45872	536	1.93068e-06
ENSG00000152582	SPEF2	FALSE	10.2393	3.27007e-09	0.580103	9.1118	0.580103	449	2.53103e-06
ENSG00000198836	OPA1	FALSE	2.24002	4.37194e-09	0.128505	0.378346	0.128505	55	1.87119e-06
ENSG00000120071	KANSL1	FALSE	20.3342	4.65557e-09	0.228261	5.2142	0.228261	84	1.71325e-06
ENSG00000168137	SETD5	FALSE	2.56965	4.53188e-09	0.0675182	0.168799	0.0675182	37	2.48347e-06
ENSG00000113360	DROSHA	FALSE	3.06693	5.53115e-09	0.198783	1.02337	0.198783	98	2.72686e-06
ENSG00000135870	RC3H1	FALSE	1.32643	6.25103e-09	0.134703	0.308339	0.134703	59	2.73795e-06
ENSG00000114857	NKTR	FALSE	1.96528	3.91338e-09	0.135095	0.466331	0.135095	92	2.66501e-06
ENSG00000129566	TEP1	FALSE	52.9375	4.14536e-09	1.33376	97.8757	1.33376	1031	3.20436e-06
ENSG00000091136	LAMB1	FALSE	4.75555	3.61046e-09	0.339895	2.66269	0.339895	259	2.75117e-06
ENSG00000117724	CENPF	FALSE	190.239	2.68713e-09	0.935543	198.866	0.935543	1524	4.37733e-06
ENSG00000138182	KIF20B	FALSE	78.997	3.90026e-09	0.919501	84.2962	0.919501	811	3.44003e-06
ENSG00000128512	DOCK4	FALSE	5.03619	4.65055e-09	0.17554	0.999402	0.17554	122	3.23213e-06
ENSG00000134313	KIDINS220	FALSE	2.98857	3.26904e-09	0.143939	0.8111	0.143939	95	2.15757e-06
ENSG00000187672	ERC2	FALSE	1.22436	5.1348e-09	0.129032	0.300969	0.129032	52	2.06932e-06
ENSG00000131711	MAP1B	FALSE	12.6146	3.15887e-09	0.0292842	0.364652	0.0292842	27	2.91248e-06
ENSG00000088305	DNMT3B	FALSE	0.986066	6.17167e-09	0.138408	0.340705	0.138408	40	1.78361e-06
ENSG00000112893	MAN2A1	FALSE	2.97642	4.25066e-09	0.212058	0.93632	0.212058	102	2.04457e-06
ENSG00000083168	KAT6A	FALSE	226.759	4.25708e-09	0.291717	65.1142	0.291717	243	3.54615e-06
ENSG00000214753	HNRNPUL2	FALSE	2.11258	5.25951e-09	0.0912052	0.180607	0.0912052	28	1.61467e-06
ENSG00000197102	DYNC1H1	FALSE	1.0887	3.53016e-09	0.0185185	0.0217598	0.0185185	31	5.90948e-06
ENSG00000176406	RIMS2	FALSE	9.25598	5.07453e-09	0.188988	1.81399	0.188988	127	3.41008e-06
ENSG00000085511	MAP3K4	FALSE	6.93495	3.92339e-09	0.106222	0.853664	0.106222	70	2.58551e-06
ENSG00000124406	ATP8A1	FALSE	3.55222	3.95019e-09	0.250531	1.60602	0.250531	118	1.86054e-06
ENSG00000127124	HIVEP3	FALSE	115.104	3.52268e-09	0.440678	54.8688	0.440678	364	2.90973e-06
ENSG00000101745	ANKRD12	FALSE	1.90271	3.38747e-09	0.105473	0.189871	0.105473	106	3.4044e-06
ENSG00000163625	WDFY3	FALSE	3.92224	4.44875e-09	0.0441736	0.196068	0.0441736	58	5.8412e-06
ENSG00000204469	PRRC2A	FALSE	2.70087	6.75765e-09	0.0953206	0.31847	0.0953206	55	3.89916e-06
ENSG00000067900	ROCK1	FALSE	1.31999	4.06226e-09	0.0486111	0.0844425	0.0486111	28	2.33986e-06
ENSG00000196218	RYR1	FALSE	71.5122	3.55284e-09	0.573026	45.6647	0.573026	820	5.08411e-06
ENSG00000115616	SLC9A2	FALSE	3.12036	5.51046e-09	0.356322	1.76192	0.356322	93	1.43823e-06
ENSG00000105877	DNAH11	FALSE	680115	4.42252e-09	392.726	2.65424e+08	392.726	679809	7.65538e-06
ENSG00000133056	PIK3C2B	FALSE	80.1916	4.4815e-09	0.468	40.761	0.468	234	2.24075e-06
ENSG00000171467	ZNF318	FALSE	1.15654	4.08219e-09	0.108802	0.290118	0.108802	89	3.33923e-06
ENSG00000091428	RAPGEF4	FALSE	3.45926	4.86966e-09	0.199468	0.968191	0.199468	75	1.83099e-06
ENSG00000135049	AGTPBP1	FALSE	1.80888	3.51151e-09	0.146293	0.629901	0.146293	73	1.75225e-06
ENSG00000146414	SHPRH	FALSE	3.50216	4.15268e-09	0.259943	1.84294	0.259943	183	2.92349e-06
ENSG00000058085	LAMC2	FALSE	22.078	4.08616e-09	0.480549	11.467	0.480549	210	1.78565e-06
ENSG00000101343	CRNKL1	FALSE	4.99354	4.72384e-09	0.250696	1.74217	0.250696	90	1.69586e-06
ENSG00000173230	GOLGB1	FALSE	4.04064	2.85698e-09	0.17125	0.943173	0.17125	274	4.57116e-06
ENSG00000118762	PKD2	FALSE	2.5247	5.94213e-09	0.264984	1.1159	0.264984	84	1.88366e-06
ENSG00000217128	FNIP1	FALSE	2.89265	3.67293e-09	0.114537	0.431815	0.114537	52	1.66751e-06
ENSG00000107186	MPDZ	FALSE	21.1524	4.37154e-09	0.920455	30.9709	0.920455	648	3.07757e-06
ENSG00000164327	RICTOR	FALSE	1.10635	5.14664e-09	0.0429253	0.0538013	0.0429253	27	3.23724e-06
ENSG00000198853	RUSC2	FALSE	4.06682	4.61937e-09	0.106195	0.555094	0.106195	48	2.08796e-06
ENSG00000089154	GCN1	FALSE	1.37344	3.42094e-09	0.0850785	0.158992	0.0850785	65	2.61359e-06
ENSG00000165895	ARHGAP42	FALSE	1.31791	4.97543e-09	0.175	0.494375	0.175	63	1.79115e-06
ENSG00000100629	CEP128	FALSE	16.6601	5.09885e-09	0.81336	21.1302	0.81336	414	2.59532e-06
ENSG00000115423	DNAH6	FALSE	41.9574	3.78362e-09	0.812311	39.5707	0.812311	1346	6.26946e-06
ENSG00000186648	CARMIL3	FALSE	2.53817	5.01002e-09	0.262162	1.27451	0.262162	97	1.85371e-06
ENSG00000264424	MYH4	FALSE	54.7137	3.21728e-09	1.31198	78.0893	1.31198	942	2.31e-06
ENSG00000173482	PTPRM	FALSE	0.992369	4.57004e-09	0.0757282	0.136013	0.0757282	39	2.35357e-06
ENSG00000169862	CTNND2	FALSE	1.30988	4.98103e-09	0.0387409	0.0711384	0.0387409	16	2.05717e-06
ENSG00000153558	FBXL2	FALSE	1.78008	9.4651e-09	0.366906	1.49847	0.366906	51	1.31565e-06
ENSG00000134982	APC	FALSE	7.12353	3.97631e-09	0.0813397	0.652076	0.0813397	102	4.98629e-06
ENSG00000092439	TRPM7	FALSE	3.98289	3.65831e-09	0.234211	1.79778	0.234211	178	2.78032e-06
ENSG00000116539	ASH1L	FALSE	428.878	3.9876e-09	0.394563	173.428	0.394563	479	4.84095e-06
ENSG00000067596	DHX8	FALSE	30.162	5.5931e-09	0.617169	20.1527	0.617169	266	2.41062e-06
ENSG00000177084	POLE	FALSE	7.0925	3.78381e-09	0.473411	4.18444	0.473411	365	2.91732e-06
ENSG00000188994	ZNF292	FALSE	2.61886	3.14758e-09	0.0247729	0.0604928	0.0247729	30	3.81172e-06
ENSG00000038295	TLL1	FALSE	1.59083	4.4978e-09	0.153477	0.499227	0.153477	64	1.87558e-06
ENSG00000104093	DMXL2	FALSE	1.16017	3.68566e-09	0.0707965	0.146235	0.0707965	88	4.58128e-06
ENSG00000138709	LARP1B	FALSE	123.162	4.57405e-09	0.865854	107.15	0.865854	355	1.87536e-06
ENSG00000197816	CCDC180	FALSE	44.4127	3.38912e-09	1.39465	68.5125	1.39465	887	2.15548e-06
ENSG00000123104	ITPR2	FALSE	7.57176	3.65732e-09	0.419038	4.70272	0.419038	427	3.7268e-06
ENSG00000166866	MYO1A	FALSE	4246.97	4.9922e-09	16.6162	76342.3	16.6162	6580	1.97691e-06
ENSG00000198399	ITSN2	FALSE	13.222	3.96123e-09	0.354447	6.66008	0.354447	263	2.93923e-06
ENSG00000137962	ARHGAP29	FALSE	4.69136	3.53162e-09	0.125	0.828125	0.125	64	1.80819e-06
ENSG00000167880	EVPL	FALSE	151.028	3.93052e-09	1.52599	228.879	1.52599	998	2.57056e-06
ENSG00000243710	CFAP57	FALSE	15.5292	3.8183e-09	0.955769	26.6461	0.955769	497	1.98552e-06
ENSG00000187240	DYNC2H1	FALSE	18.0561	3.7342e-09	0.54531	11.2559	0.54531	1029	7.04643e-06
ENSG00000127603	MACF1	FALSE	31.1739	3.76843e-09	0.150356	4.66955	0.150356	464	1.16294e-05
ENSG00000132694	ARHGEF11	FALSE	1.00971	4.58302e-09	0.0630435	0.0895038	0.0630435	29	2.10819e-06
ENSG00000072736	NFATC3	FALSE	4.79236	4.02772e-09	0.197619	1.10142	0.197619	83	1.69164e-06
ENSG00000136068	FLNB	FALSE	28.2951	3.25749e-09	0.394531	12.6972	0.394531	303	2.50175e-06
ENSG00000169436	COL22A1	FALSE	7.29683	4.12159e-09	0.511777	6.68241	0.511777	239	1.92478e-06
ENSG00000179869	ABCA13	FALSE	771.385	2.64461e-09	2.3463	1971.11	2.3463	4404	4.96393e-06
ENSG00000118482	PHF3	FALSE	2.75883	3.08704e-09	0.0692042	0.239732	0.0692042	60	2.67646e-06
ENSG00000188596	CFAP54	FALSE	269.034	2.85939e-09	0.936204	252.38	0.936204	1174	3.58568e-06
ENSG00000198589	LRBA	FALSE	3.88496	3.74882e-09	0.211155	1.18118	0.211155	159	2.82287e-06
ENSG00000067369	TP53BP1	FALSE	91.0071	3.41252e-09	0.25266	22.5558	0.25266	190	2.56621e-06
ENSG00000145246	ATP10D	FALSE	9.3924	4.09703e-09	0.69258	12.9762	0.69258	392	2.31892e-06
ENSG00000117000	RLF	FALSE	1.08089	2.80229e-09	0.00746269	0.00740699	0.00746269	7	2.62855e-06
ENSG00000088812	ATRN	FALSE	0.939242	3.50851e-09	0.0550459	0.0666947	0.0550459	30	1.91214e-06
ENSG00000021776	AQR	FALSE	3.79206	4.17032e-09	0.12987	0.495193	0.12987	70	2.2478e-06
ENSG00000218336	TENM3	FALSE	1.51487	3.64087e-09	0.053719	0.0838911	0.053719	52	3.52437e-06
ENSG00000138688	KIAA1109	FALSE	4.40738	3.40095e-09	0.219898	1.58175	0.219898	431	6.66586e-06
ENSG00000248746	ACTN3	FALSE	660841	5.88664e-09	2383.57	1.54296e+09	2383.57	653099	1.61294e-06
ENSG00000169231	THBS3	FALSE	25.9684	6.39906e-09	1.72835	78.0797	1.72835	439	1.62536e-06
ENSG00000111300	NAA25	FALSE	0.78595	4.19751e-09	0.0521092	0.0692449	0.0521092	21	1.6916e-06
ENSG00000069188	SDK2	FALSE	3.73621	4.54881e-09	0.17541	1.06595	0.17541	107	2.77477e-06
ENSG00000147548	NSD3	FALSE	1.64333	3.11874e-09	0.0361991	0.0650546	0.0361991	24	2.06773e-06
ENSG00000074054	CLASP1	FALSE	2.76242	4.87989e-09	0.0471311	0.147369	0.0471311	23	2.38139e-06
ENSG00000117114	ADGRL2	FALSE	1.0673	4.79493e-09	0.0699301	0.12448	0.0699301	40	2.7427e-06
ENSG00000124198	ARFGEF2	FALSE	1.63408	3.89208e-09	0.0864947	0.163991	0.0864947	57	2.56488e-06
ENSG00000145833	DDX46	FALSE	1.27787	4.53029e-09	0.0477273	0.081813	0.0477273	21	1.99333e-06
ENSG00000147724	FAM135B	FALSE	2.34157	4.34934e-09	0.142232	0.638413	0.142232	65	1.98765e-06
ENSG00000121879	PIK3CA	FALSE	1.13372	6.1528e-09	0.0617978	0.0748327	0.0617978	22	2.1904e-06
ENSG00000141503	MINK1	FALSE	1.15825	5.41492e-09	0.0752427	0.127834	0.0752427	31	2.23095e-06
ENSG00000135540	NHSL1	FALSE	7.20921	3.85107e-09	0.216162	2.31085	0.216162	107	1.90628e-06
ENSG00000162402	USP24	FALSE	1.52538	4.32058e-09	0.0617042	0.122539	0.0617042	63	4.41131e-06
ENSG00000047188	YTHDC2	FALSE	1.33093	5.17772e-09	0.0613861	0.0972218	0.0613861	31	2.61475e-06
ENSG00000165219	GAPVD1	FALSE	2.11336	4.16688e-09	0.0576541	0.153734	0.0576541	29	2.09594e-06
ENSG00000141376	BCAS3	TRUE	15.5235	5.71138e-09	0.332143	6.74325	0.332143	93	1.59919e-06
ENSG00000166813	KIF7	FALSE	14.5529	5.02141e-09	0.746377	13.5468	0.746377	309	2.07886e-06
ENSG00000011451	WIZ	FALSE	1.1032	4.22354e-09	0.0326296	0.0354036	0.0326296	17	2.20047e-06
ENSG00000105357	MYH14	FALSE	1.97646	3.69859e-09	0.15859	0.579842	0.15859	108	2.51874e-06
ENSG00000055130	CUL1	FALSE	0.916279	4.45902e-09	0.0439883	0.0537835	0.0439883	15	1.52053e-06
ENSG00000144426	NBEAL1	FALSE	193.054	3.90514e-09	1.04521	208.781	1.04521	1156	4.31908e-06
ENSG00000129245	FXR2	FALSE	0.942204	7.60558e-09	0.0196078	0.0192234	0.0196078	4	1.55154e-06
ENSG00000138002	IFT172	FALSE	6.07533	3.93057e-09	0.517088	6.54094	0.517088	348	2.64527e-06
ENSG00000112249	ASCC3	FALSE	15.8388	4.81766e-09	0.587544	12.7241	0.587544	500	4.09983e-06
ENSG00000186472	PCLO	FALSE	1.23623	3.593e-09	0.0339491	0.0427816	0.0339491	68	7.19678e-06
ENSG00000197157	SND1	FALSE	0.477679	6.20614e-09	0.126829	0.218061	0.126829	26	1.27226e-06
ENSG00000116117	PARD3B	FALSE	5.71379	4.63553e-09	0.553991	7.09685	0.553991	236	1.97474e-06
ENSG00000064042	LIMCH1	FALSE	54.2634	3.9743e-09	0.821181	54.7475	0.821181	473	2.2892e-06
ENSG00000133401	PDZD2	FALSE	2.41324	3.48689e-09	0.137856	0.455832	0.137856	126	3.18701e-06
ENSG00000165494	PCF11	FALSE	1.72544	3.84292e-09	0.0275362	0.0412707	0.0275362	19	2.65162e-06
ENSG00000058272	PPP1R12A	FALSE	0.818739	3.9666e-09	0.0141509	0.0139507	0.0141509	6	1.68184e-06
ENSG00000054523	KIF1B	FALSE	1.29867	4.38462e-09	0.0903427	0.197446	0.0903427	58	2.81492e-06
ENSG00000155657	TTN	FALSE	10.3682	3.03798e-09	0.160714	1.97496	0.160714	2241	4.23616e-05
ENSG00000145934	TENM2	FALSE	1.19601	3.62319e-09	0.0454545	0.0677787	0.0454545	41	3.26811e-06
ENSG00000160796	NBEAL2	FALSE	4.17176	3.79436e-09	0.26087	1.27977	0.26087	192	2.79265e-06
ENSG00000116991	SIPA1L2	FALSE	1.0345	4.66176e-09	0.0787671	0.120508	0.0787671	46	2.72247e-06
ENSG00000141449	GREB1L	FALSE	1.2283	3.40376e-09	0.0117302	0.0145252	0.0117302	8	2.32136e-06
ENSG00000070018	LRP6	FALSE	1.23134	5.66253e-09	0.0588235	0.107995	0.0588235	38	3.65799e-06
ENSG00000154358	OBSCN	FALSE	21055.6	3.38787e-09	9.76162	204900	9.76162	25839	8.9677e-06
ENSG00000124006	OBSL1	FALSE	1896.65	4.39996e-09	9.41973	17527.6	9.41973	4870	2.27478e-06
ENSG00000145362	ANK2	FALSE	2.71944	3.73222e-09	0.056922	0.171742	0.056922	81	5.31095e-06
ENSG00000165323	FAT3	FALSE	6.57813	3.04658e-09	0.0871972	0.569559	0.0871972	126	4.40231e-06
ENSG00000155827	RNF20	FALSE	3.20123	4.4671e-09	0.457071	4.69765	0.457071	181	1.76897e-06
ENSG00000120733	KDM3B	FALSE	1.24261	3.86759e-09	0.015873	0.0191484	0.015873	9	2.19292e-06
ENSG00000173064	HECTD4	FALSE	1.35488	4.0586e-09	0.0608392	0.0976972	0.0608392	87	5.8038e-06
ENSG00000137642	SORL1	FALSE	2.13629	3.78571e-09	0.197147	1.22443	0.197147	152	2.91878e-06
ENSG00000007202	KIAA0100	FALSE	21.8767	3.87757e-09	0.362092	8.50288	0.362092	277	2.96634e-06
ENSG00000160145	KALRN	FALSE	1.61915	3.37184e-09	0.0536913	0.0949121	0.0536913	56	3.51682e-06
ENSG00000113522	RAD50	FALSE	20.4546	3.87574e-09	1.02733	30.9366	1.02733	639	2.41071e-06
ENSG00000075420	FNDC3B	FALSE	1.17778	3.827e-09	0.0185185	0.0181756	0.0185185	9	1.85992e-06
ENSG00000146426	TIAM2	FALSE	13928.2	3.86781e-09	24.5906	334371	24.5906	14115	2.22012e-06
ENSG00000137497	NUMA1	FALSE	176.634	3.74054e-09	0.346814	63.7069	0.346814	283	3.05228e-06
ENSG00000165029	ABCA1	FALSE	2.93061	3.6798e-09	0.192722	0.977683	0.192722	143	2.73041e-06
ENSG00000093167	LRRFIP2	FALSE	19.8889	5.46341e-09	1.00637	30.3312	1.00637	316	1.71551e-06
ENSG00000198231	DDX42	FALSE	1.04021	5.01255e-09	0.0605096	0.0823259	0.0605096	19	1.57394e-06
ENSG00000145216	FIP1L1	FALSE	12.8903	6.63689e-09	0.179104	2.50524	0.179104	36	1.33402e-06
ENSG00000071054	MAP4K4	FALSE	1.30937	4.78824e-09	0.0643275	0.0991758	0.0643275	33	2.45636e-06
ENSG00000066279	ASPM	FALSE	667.903	3.81671e-09	1.27246	845.973	1.27246	2195	6.58383e-06
ENSG00000054654	SYNE2	FALSE	102546	2.79055e-09	32.5219	3.32912e+06	32.5219	103322	8.86557e-06
ENSG00000143393	PI4KB	FALSE	0.896894	5.48401e-09	0.0610687	0.0878737	0.0610687	16	1.43681e-06
ENSG00000143258	USP21	FALSE	1.10401	9.68249e-09	0.269461	0.639966	0.269461	45	1.61698e-06
ENSG00000184708	EIF4ENIF1	FALSE	21.0319	4.77444e-09	0.151976	3.58177	0.151976	50	1.57079e-06
ENSG00000068878	PSME4	FALSE	3.28236	4.30336e-09	0.115846	0.459283	0.115846	87	3.23182e-06
ENSG00000138246	DNAJC13	FALSE	1.58786	3.24765e-09	0.0599782	0.145803	0.0599782	55	2.9781e-06
ENSG00000083067	TRPM3	FALSE	45.1962	4.42485e-09	0.46589	22.4485	0.46589	280	2.65934e-06
ENSG00000151458	ANKRD50	FALSE	1.17947	3.71267e-09	0.099359	0.217692	0.099359	62	2.3167e-06
ENSG00000056097	ZFR	FALSE	0.654112	4.87179e-09	0.032634	0.0362311	0.032634	14	2.09e-06
ENSG00000145495	MARCHF6	FALSE	1.25351	5.29762e-09	0.0571429	0.104671	0.0571429	18	1.66875e-06
ENSG00000188906	LRRK2	FALSE	27.7586	3.75366e-09	0.512127	18.373	0.512127	549	4.02392e-06
ENSG00000131023	LATS1	FALSE	1.31225	4.93886e-09	0.0659341	0.114334	0.0659341	30	2.24718e-06
ENSG00000123384	LRP1	FALSE	0.937858	3.85487e-09	0.0238267	0.0290352	0.0238267	33	5.33899e-06
ENSG00000225614	ZNF469	FALSE	88.2891	3.54977e-09	0.375728	37.72	0.375728	387	3.65626e-06
ENSG00000107816	LZTS2	FALSE	2.42544	7.13276e-09	0.341346	1.31137	0.341346	71	1.48361e-06
ENSG00000133454	MYO18B	FALSE	18.2916	4.13334e-09	0.839326	20.2	0.839326	747	3.67867e-06
ENSG00000196569	LAMA2	FALSE	25.3138	3.6505e-09	0.690817	24.928	0.690817	820	4.33314e-06
ENSG00000079387	SENP1	FALSE	0.949808	5.61965e-09	0.0752212	0.140359	0.0752212	17	1.27004e-06
ENSG00000115207	GTF3C2	FALSE	1.73267	6.43131e-09	0.0306748	0.0604087	0.0306748	10	2.09661e-06
ENSG00000143126	CELSR2	FALSE	1.61842	4.49735e-09	0.103448	0.214763	0.103448	78	3.39101e-06
ENSG00000141298	SSH2	FALSE	2.70906	3.53914e-09	0.104505	0.349439	0.104505	58	1.96422e-06
ENSG00000116830	TTF2	FALSE	30.8434	3.71851e-09	0.801268	35.4742	0.801268	379	1.75886e-06
ENSG00000115183	TANC1	FALSE	3.94557	3.49949e-09	0.224138	1.01403	0.224138	143	2.23268e-06
ENSG00000173769	TOPAZ1	FALSE	3.09632	3.01388e-09	0.120051	0.539866	0.120051	94	2.35987e-06
ENSG00000108055	SMC3	FALSE	1.04422	4.06413e-09	0.0285171	0.0353084	0.0285171	15	2.13773e-06
ENSG00000134909	ARHGAP32	FALSE	6.93599	3.30953e-09	0.111554	0.7764	0.111554	84	2.49208e-06
ENSG00000137474	MYO7A	FALSE	34.672	4.00478e-09	1.09286	42.1042	1.09286	765	2.80334e-06
ENSG00000102763	VWA8	FALSE	55.4957	4.36284e-09	1.68741	104.529	1.68741	1193	3.08453e-06
ENSG00000171587	DSCAM	FALSE	1.0912	3.99359e-09	0.0548961	0.0696867	0.0548961	37	2.69168e-06
ENSG00000011405	PIK3C2A	FALSE	2.12501	3.81312e-09	0.164521	0.552332	0.164521	115	2.66537e-06
ENSG00000147459	DOCK5	FALSE	10.3179	3.77485e-09	0.411079	6.02635	0.411079	282	2.58955e-06
ENSG00000104067	TJP1	FALSE	1.34795	4.57727e-09	0.0439239	0.0771337	0.0439239	30	3.12628e-06
ENSG00000198018	ENTPD7	FALSE	8.4498	6.43139e-09	0.780702	11.8817	0.780702	178	1.46636e-06
ENSG00000034677	RNF19A	FALSE	29.1743	4.24454e-09	0.4081	12.0484	0.4081	131	1.3625e-06
ENSG00000127329	PTPRB	FALSE	1.20352	3.69306e-09	0.115578	0.235385	0.115578	92	2.93968e-06
ENSG00000129003	VPS13C	FALSE	10.9193	3.31211e-09	0.462004	8.05757	0.462004	687	4.92511e-06
ENSG00000127481	UBR4	FALSE	1.52647	3.06874e-09	0.0560859	0.125733	0.0560859	94	5.14321e-06
ENSG00000183963	SMTN	FALSE	20.1724	6.29812e-09	0.626459	12.6776	0.626459	161	1.61862e-06
ENSG00000145555	MYO10	FALSE	1.65353	4.42423e-09	0.252688	1.11357	0.252688	188	3.29163e-06
ENSG00000187323	DCC	FALSE	5.47963	6.39774e-09	0.165992	0.936009	0.165992	82	3.16048e-06
ENSG00000173157	ADAMTS20	FALSE	50.8872	3.96971e-09	1.14516	70.6195	1.14516	994	3.44571e-06
ENSG00000205726	ITSN1	FALSE	1.73871	4.11435e-09	0.0679191	0.161572	0.0679191	47	2.84713e-06
ENSG00000048649	RSF1	FALSE	1.6559	4.14622e-09	0.0141732	0.0234212	0.0141732	9	2.63285e-06
ENSG00000153339	TRAPPC8	FALSE	1.27201	3.91128e-09	0.0762712	0.121301	0.0762712	45	2.30765e-06
ENSG00000136813	ECPAS	FALSE	1.44695	4.21997e-09	0.0733057	0.170283	0.0733057	53	3.05104e-06
ENSG00000143375	CGN	FALSE	224.512	5.98535e-09	3.36229	877.087	3.36229	1587	2.82508e-06
ENSG00000069020	MAST4	FALSE	4.73967	4.53906e-09	0.276442	1.54377	0.276442	230	3.77649e-06
ENSG00000146463	ZMYM4	FALSE	1.92608	3.37975e-09	0.0423197	0.0656072	0.0423197	27	2.15628e-06
ENSG00000114841	DNAH1	FALSE	60.5031	3.4146e-09	0.825455	54.3346	0.825455	1135	4.69507e-06
ENSG00000181555	SETD2	FALSE	28.6103	3.52627e-09	0.0691203	1.93328	0.0691203	77	3.92827e-06
ENSG00000184347	SLIT3	FALSE	8.77913	5.51846e-09	0.302128	3.68744	0.302128	142	2.59367e-06
ENSG00000204843	DCTN1	FALSE	1.56874	4.19002e-09	0.123832	0.318778	0.123832	53	1.79333e-06
ENSG00000185760	KCNQ5	FALSE	1.56287	4.65997e-09	0.0858896	0.158267	0.0858896	28	1.51915e-06
ENSG00000173068	BNC2	FALSE	2.9132	5.05548e-09	0.0725076	0.212265	0.0725076	24	1.67336e-06
ENSG00000112739	PRPF4B	FALSE	6.64636	4.58908e-09	0.0467532	0.283528	0.0467532	18	1.7668e-06
ENSG00000095564	BTAF1	FALSE	1.16132	3.7209e-09	0.0263158	0.0339335	0.0263158	19	2.68649e-06
ENSG00000052749	RRP12	FALSE	4.898	4.47117e-09	0.367568	4.11354	0.367568	136	1.65433e-06
ENSG00000139641	ESYT1	FALSE	7.57588	5.22777e-09	0.747253	12.6614	0.747253	272	1.90291e-06
ENSG00000213782	DDX47	FALSE	14.0791	7.53106e-09	1.82353	65.8316	1.82353	279	1.15225e-06
ENSG00000092847	AGO1	FALSE	1.03985	5.11162e-09	0.0169492	0.0234415	0.0169492	5	1.50793e-06
ENSG00000118058	KMT2A	FALSE	1.05602	3.88197e-09	0.00480439	0.00478131	0.00480439	7	5.65602e-06
ENSG00000169710	FASN	FALSE	0.854913	4.21572e-09	0.0575428	0.0697837	0.0575428	37	2.71071e-06
ENSG00000115760	BIRC6	FALSE	6.39156	3.07273e-09	0.0484816	0.308252	0.0484816	91	5.76751e-06
ENSG00000174953	DHX36	FALSE	3.98217	4.09624e-09	0.190698	1.39154	0.190698	82	1.76138e-06
ENSG00000198838	RYR3	FALSE	3.70466	3.79473e-09	0.136259	0.671965	0.136259	236	6.57247e-06
ENSG00000140320	BAHD1	FALSE	245.435	6.06649e-09	1.32159	353.654	1.32159	300	1.37709e-06
ENSG00000163714	U2SURP	FALSE	1.00824	3.72247e-09	0.00842105	0.00835014	0.00842105	4	1.76817e-06
ENSG00000049759	NEDD4L	FALSE	1.36819	4.58287e-09	0.0869565	0.155482	0.0869565	32	1.6865e-06
ENSG00000170776	AKAP13	FALSE	2.43668	3.45486e-09	0.0850643	0.206414	0.0850643	86	3.49287e-06
ENSG00000165124	SVEP1	FALSE	2.21589	2.67317e-09	0.109215	0.358038	0.109215	160	3.9162e-06
ENSG00000158816	VWA5B1	FALSE	448.457	5.20884e-09	4.5045	2022.72	4.5045	1500	1.73454e-06
ENSG00000073803	MAP3K13	FALSE	3.89993	4.33418e-09	0.213333	1.45849	0.213333	80	1.62532e-06
ENSG00000136891	TEX10	FALSE	1.42765	4.89911e-09	0.0716253	0.13812	0.0716253	26	1.77838e-06
ENSG00000133026	MYH10	FALSE	2.29231	3.28655e-09	0.0605701	0.147163	0.0605701	51	2.76728e-06
ENSG00000107862	GBF1	FALSE	2.85919	5.18354e-09	0.316547	1.80627	0.316547	176	2.88205e-06
ENSG00000138640	FAM13A	FALSE	17.6	4.95821e-09	0.363874	6.71315	0.363874	139	1.89404e-06
ENSG00000044524	EPHA3	FALSE	1.68116	4.65547e-09	0.129213	0.337236	0.129213	46	1.65735e-06
ENSG00000148606	POLR3A	FALSE	23.5097	3.66898e-09	0.773543	22.7178	0.773543	345	1.63636e-06
ENSG00000080603	SRCAP	FALSE	0.887099	4.56923e-09	0.0367171	0.0418484	0.0367171	34	4.2311e-06
ENSG00000183495	EP400	FALSE	1.43435	4.34129e-09	0.0843091	0.16151	0.0843091	72	3.70746e-06
ENSG00000114904	NEK4	FALSE	46.1332	4.58431e-09	2.03916	147.285	2.03916	677	1.52199e-06
ENSG00000145808	ADAMTS19	FALSE	1.92934	4.41937e-09	0.309859	1.62632	0.309859	154	2.19643e-06
ENSG00000170927	PKHD1	FALSE	227.179	3.41979e-09	1.39099	336.59	1.39099	1914	4.70563e-06
ENSG00000131051	RBM39	FALSE	1.41288	6.66525e-09	0.0201005	0.0297467	0.0201005	4	1.32638e-06
ENSG00000114867	EIF4G1	FALSE	47.9194	5.46534e-09	0.0949612	4.45804	0.0949612	49	2.82011e-06
ENSG00000115548	KDM3A	FALSE	1.12529	3.84288e-09	0.0890152	0.130334	0.0890152	47	2.02904e-06
ENSG00000085552	IGSF9	FALSE	17.7556	5.59679e-09	0.798611	14.4872	0.798611	230	1.61187e-06
ENSG00000005810	MYCBP2	FALSE	1.50398	3.62822e-09	0.0532674	0.0932636	0.0532674	97	6.60699e-06
ENSG00000104221	BRF2	FALSE	60.9112	7.24261e-09	2.09756	154.186	2.09756	344	1.18779e-06
ENSG00000110713	NUP98	FALSE	0.819513	3.54717e-09	0.0213115	0.0208573	0.0213115	13	2.16378e-06
ENSG00000155592	ZKSCAN2	FALSE	18.3726	4.23914e-09	0.339024	7.09726	0.339024	139	1.73805e-06
ENSG00000173821	RNF213	FALSE	53.963	3.1819e-09	0.491689	26.5255	0.491689	917	5.93424e-06
ENSG00000166167	BTRC	FALSE	2.92762	6.28397e-09	0.292181	1.25208	0.292181	71	1.527e-06
ENSG00000168014	C2CD3	FALSE	30.8073	3.52608e-09	0.452381	16.6168	0.452381	380	2.96191e-06
ENSG00000068654	POLR1A	FALSE	2.89926	4.69133e-09	0.180905	0.687542	0.180905	108	2.80073e-06
ENSG00000162688	AGL	FALSE	66.6318	3.72352e-09	1.11095	92.5247	1.11095	751	2.5171e-06
ENSG00000254656	RTL1	FALSE	17.0649	4.72653e-09	0.523148	11.0782	0.523148	226	2.04186e-06
ENSG00000175054	ATR	FALSE	4.94327	3.53863e-09	0.230209	1.82053	0.230209	253	3.88896e-06
ENSG00000160111	CPAMD8	FALSE	28.1482	5.0284e-09	1.0413	48.1613	1.0413	479	2.31307e-06
ENSG00000140873	ADAMTS18	FALSE	193.114	6.3549e-09	1.54528	296.583	1.54528	802	3.29819e-06
ENSG00000147485	PXDNL	FALSE	23226.9	4.68071e-09	51.6681	1.17345e+06	51.6681	24594	2.22802e-06
ENSG00000119121	TRPM6	FALSE	10.2777	3.48985e-09	0.289906	3.44295	0.289906	247	2.97335e-06
ENSG00000113361	CDH6	FALSE	1.14436	5.06754e-09	0.12766	0.309944	0.12766	36	1.42905e-06
ENSG00000169641	LUZP1	FALSE	29.8465	4.1872e-09	0.339713	12.8702	0.339713	142	1.75025e-06
ENSG00000172403	SYNPO2	FALSE	7.50244	3.78514e-09	0.25	1.47564	0.25	118	1.78658e-06
ENSG00000009335	UBE3C	FALSE	1.29943	3.93006e-09	0.0806045	0.129523	0.0806045	32	1.56023e-06
ENSG00000117523	PRRC2C	FALSE	1.7019	4.53702e-09	0.0507569	0.099828	0.0507569	57	5.09507e-06
ENSG00000083857	FAT1	FALSE	1.49776	3.10006e-09	0.147243	0.425061	0.147243	235	4.94769e-06
ENSG00000084693	AGBL5	FALSE	123.578	5.76552e-09	0.868	103.875	0.868	217	1.44138e-06
ENSG00000109063	MYH3	FALSE	5.23907	3.20555e-09	0.25906	1.70336	0.25906	193	2.38813e-06
ENSG00000078674	PCM1	FALSE	3569.51	3.937e-09	4.5645	16146.2	4.5645	3857	3.32676e-06
ENSG00000198198	SZT2	FALSE	3.95416	5.71028e-09	0.420947	2.79763	0.420947	418	5.67031e-06
ENSG00000087053	MTMR2	FALSE	20.5526	5.40472e-09	0.580882	13.9052	0.580882	158	1.47008e-06
ENSG00000123200	ZC3H13	FALSE	19.4678	8.4326e-09	0.191293	3.79322	0.191293	145	6.39191e-06
ENSG00000106772	PRUNE2	FALSE	1323.89	2.81732e-09	1.90342	2500.17	1.90342	2168	3.20893e-06
ENSG00000083097	DOP1A	FALSE	4.32087	3.57593e-09	0.153846	1.1241	0.153846	152	3.53302e-06
ENSG00000139613	SMARCC2	FALSE	1.00955	4.4982e-09	0.0102041	0.0101	0.0102041	4	1.76329e-06
ENSG00000107554	DNMBP	FALSE	14.1295	4.41958e-09	0.58277	11.8411	0.58277	345	2.61639e-06
ENSG00000206530	CFAP44	FALSE	320.899	3.86151e-09	1.23956	439.85	1.23956	1009	3.14327e-06
ENSG00000077935	SMC1B	FALSE	3.35267	3.66809e-09	0.146341	0.619699	0.146341	84	2.10548e-06
ENSG00000137802	MAPKBP1	FALSE	1.80926	4.91779e-09	0.214751	0.77167	0.214751	99	2.2671e-06
ENSG00000198825	INPP5F	FALSE	4.47017	4.46811e-09	0.397802	3.41758	0.397802	181	2.03299e-06
ENSG00000165966	PDZRN4	FALSE	281.226	4.27961e-09	1.48049	403.591	1.48049	607	1.75464e-06
ENSG00000165671	NSD1	FALSE	12.0422	3.51156e-09	0.0600185	0.687995	0.0600185	65	3.80302e-06
ENSG00000197579	TOPORS	FALSE	2.89144	3.87427e-09	0.0930736	0.274887	0.0930736	43	1.78991e-06
ENSG00000100888	CHD8	FALSE	1.05373	4.59027e-09	0.0278373	0.0334863	0.0278373	26	4.28731e-06
ENSG00000135829	DHX9	FALSE	1.75458	5.60797e-09	0.0584416	0.132948	0.0584416	27	2.59088e-06
ENSG00000132953	XPO4	FALSE	1.91514	4.14008e-09	0.0602151	0.159815	0.0602151	28	1.92514e-06
ENSG00000164199	ADGRV1	FALSE	17.2101	3.23018e-09	0.347017	7.14497	0.347017	727	6.76724e-06
ENSG00000288701	ENSG00000288701	FALSE	4.51276	5.04253e-09	0.0950966	0.487242	0.0950966	64	3.39362e-06
ENSG00000143442	POGZ	FALSE	1.28113	5.29864e-09	0.0209302	0.0251433	0.0209302	9	2.27842e-06
ENSG00000173898	SPTBN2	FALSE	1.66721	5.47738e-09	0.16319	0.42613	0.16319	133	4.46406e-06
ENSG00000144395	CCDC150	FALSE	53.4369	3.79578e-09	0.932914	46.8508	0.932914	445	1.81059e-06
ENSG00000065361	ERBB3	FALSE	3.16625	4.76871e-09	0.407159	3.24809	0.407159	182	2.13161e-06
ENSG00000181222	POLR2A	FALSE	4.28437	4.58957e-09	0.0666667	0.353889	0.0666667	32	2.203e-06
ENSG00000170004	CHD3	FALSE	1.10293	4.5585e-09	0.0567082	0.0673236	0.0567082	41	3.2958e-06
ENSG00000137076	TLN1	FALSE	1.04612	4.63369e-09	0.0557065	0.0906468	0.0557065	41	3.41039e-06
ENSG00000136153	LMO7	FALSE	16.2526	3.53494e-09	0.420613	9.22141	0.420613	302	2.53809e-06
ENSG00000179119	SPTY2D1	FALSE	1.68298	5.82914e-09	0.117021	0.301909	0.117021	33	1.64382e-06
ENSG00000144285	SCN1A	FALSE	3.62959	4.67919e-09	0.0256024	0.091212	0.0256024	17	3.10698e-06
ENSG00000077235	GTF3C1	FALSE	3.61339	3.85059e-09	0.0977011	0.392753	0.0977011	68	2.68001e-06
ENSG00000137776	SLTM	FALSE	2.62296	5.75237e-09	0.0896552	0.288514	0.0896552	39	2.50228e-06
ENSG00000171914	TLN2	FALSE	7.15618	3.77065e-09	0.190238	1.58584	0.190238	152	3.01275e-06
ENSG00000013503	POLR3B	FALSE	6.29474	4.72155e-09	0.532864	6.68084	0.532864	227	2.01138e-06
ENSG00000131747	TOP2A	FALSE	8.53242	3.21773e-09	0.140549	1.24842	0.140549	87	1.99177e-06
ENSG00000171804	WDR87	FALSE	1071.41	2.9038e-09	4.08514	5020.69	4.08514	5086	3.61523e-06
ENSG00000169994	MYO7B	FALSE	34.6264	4.09253e-09	1.02707	50.6429	1.02707	683	2.72154e-06
ENSG00000156650	KAT6B	FALSE	1.12651	3.2423e-09	0.0139064	0.0162415	0.0139064	11	2.56466e-06
ENSG00000005339	CREBBP	FALSE	2.00562	5.12238e-09	0.0161893	0.0308712	0.0161893	13	4.11327e-06
ENSG00000135749	PCNX2	FALSE	29.5325	3.61623e-09	0.624473	26.0882	0.624473	444	2.57114e-06
ENSG00000100014	SPECC1L	FALSE	1.44043	4.85927e-09	0.107143	0.234056	0.107143	48	2.17695e-06
ENSG00000142449	FBN3	FALSE	143.529	3.90137e-09	1.42841	244.859	1.42841	1237	3.37858e-06
ENSG00000115155	OTOF	FALSE	4698.98	3.58518e-09	10.51	48654.9	10.51	6327	2.15828e-06
ENSG00000167258	CDK12	FALSE	0.871002	3.69559e-09	0.0217786	0.0213043	0.0217786	12	2.03627e-06
ENSG00000140199	SLC12A6	FALSE	4.33667	4.75248e-09	0.338753	2.54378	0.338753	125	1.75367e-06
ENSG00000135951	TSGA10	FALSE	26.359	6.00767e-09	0.508418	17.1254	0.508418	151	1.78428e-06
ENSG00000171105	INSR	FALSE	4.30587	4.53562e-09	0.285714	1.88806	0.285714	132	2.09545e-06
ENSG00000277399	GPR179	FALSE	25.8179	3.42379e-09	0.879725	27.3292	0.879725	768	2.98897e-06
ENSG00000163539	CLASP2	FALSE	3.11651	4.37628e-09	0.0844037	0.290124	0.0844037	46	2.38507e-06
ENSG00000011007	ELOA	FALSE	21.6991	4.71713e-09	0.12766	2.79829	0.12766	42	1.55194e-06
ENSG00000139718	SETD1B	FALSE	1.05378	3.92399e-09	0.00749064	0.00743453	0.00749064	4	2.09541e-06
ENSG00000105227	PRX	FALSE	7.31422	4.39006e-09	0.783699	12.8027	0.783699	250	1.40043e-06
ENSG00000107581	EIF3A	FALSE	2.16739	5.89863e-09	0.0403361	0.095852	0.0403361	24	3.50968e-06
ENSG00000176658	MYO1D	FALSE	11.1806	4.91798e-09	0.560109	8.5524	0.560109	205	1.79998e-06
ENSG00000119707	RBM25	FALSE	0.730381	4.84487e-09	0.025974	0.0252994	0.025974	8	1.49222e-06
ENSG00000159433	STARD9	FALSE	824.024	3.50979e-09	1.53673	1268.3	1.53673	2594	5.92452e-06
ENSG00000112282	MED23	FALSE	25.086	4.0968e-09	0.405242	9.95473	0.405242	201	2.03201e-06
ENSG00000204560	DHX16	FALSE	44.4546	6.08495e-09	1.28571	63.3046	1.28571	486	2.30011e-06
ENSG00000143199	ADCY10	FALSE	19.3215	3.18985e-09	0.878125	25.4883	0.878125	562	2.04151e-06
ENSG00000143924	EML4	FALSE	2.6086	5.0399e-09	0.209366	0.832199	0.209366	76	1.82949e-06
ENSG00000109927	TECTA	FALSE	131.991	3.61573e-09	0.733922	97.8649	0.733922	582	2.86727e-06
ENSG00000184611	KCNH7	FALSE	4.29002	4.79095e-09	0.131291	0.621712	0.131291	60	2.18946e-06
ENSG00000163516	ANKZF1	FALSE	18.4927	5.87104e-09	2.04669	76.955	2.04669	526	1.50886e-06
ENSG00000062650	WAPL	FALSE	0.990796	3.73769e-09	0.00621118	0.0061726	0.00621118	3	1.80531e-06
ENSG00000167522	ANKRD11	FALSE	1.18926	3.5998e-09	0.0161987	0.0180961	0.0161987	15	3.33342e-06
ENSG00000162105	SHANK2	FALSE	14.8264	4.13977e-09	0.290094	4.83802	0.290094	123	1.75526e-06
ENSG00000035403	VCL	FALSE	7.81354	4.26526e-09	0.284946	3.33278	0.284946	106	1.58667e-06
ENSG00000156299	TIAM1	FALSE	2.13169	4.19849e-09	0.123596	0.344275	0.123596	66	2.24199e-06
ENSG00000135541	AHI1	FALSE	62.3898	3.73467e-09	1.43366	95.7109	1.43366	724	1.88601e-06
ENSG00000162687	KCNT2	FALSE	2.93833	4.74253e-09	0.191111	0.879032	0.191111	86	2.13414e-06
ENSG00000136478	TEX2	FALSE	1.92792	4.18434e-09	0.173815	0.558953	0.173815	77	1.85366e-06
ENSG00000099954	CECR2	FALSE	1.11513	4.96407e-09	0.0375494	0.0440446	0.0375494	19	2.51182e-06
ENSG00000118407	FILIP1	FALSE	58.3609	4.09799e-09	0.817006	55.5728	0.817006	442	2.21701e-06
ENSG00000115904	SOS1	FALSE	0.814544	5.07219e-09	0.0373134	0.0396525	0.0373134	20	2.7187e-06
ENSG00000144406	UNC80	FALSE	2.03176	5.04876e-09	0.255836	1.27535	0.255836	274	5.40722e-06
ENSG00000164548	TRA2A	FALSE	1.23098	1.09482e-08	0.596899	2.5817	0.596899	77	1.41232e-06
ENSG00000080573	COL5A3	FALSE	6.1689	3.88737e-09	0.532258	7.39642	0.532258	231	1.68712e-06
ENSG00000159086	PAXBP1	FALSE	2.03612	4.52924e-09	0.128954	0.326437	0.128954	53	1.86152e-06
ENSG00000188738	FSIP2	FALSE	19.4216	2.40558e-09	0.36221	8.57622	0.36221	1108	7.35867e-06
ENSG00000175820	CCDC168	FALSE	301.334	2.20235e-09	1.05614	327.955	1.05614	3499	7.29638e-06
ENSG00000133640	LRRIQ1	FALSE	29.1336	3.24716e-09	1.16744	55.3588	1.16744	1011	2.81204e-06
ENSG00000151276	MAGI1	FALSE	2.59525	5.50861e-09	0.147577	0.451789	0.147577	67	2.50091e-06
ENSG00000051341	POLQ	FALSE	253.183	3.48366e-09	2.27757	581.126	2.27757	2437	3.72751e-06
ENSG00000100813	ACIN1	FALSE	1.05603	4.32735e-09	0.00787402	0.00781202	0.00787402	4	2.19829e-06
ENSG00000029534	ANK1	FALSE	1.50258	4.15872e-09	0.0542636	0.0823268	0.0542636	28	2.1459e-06
ENSG00000060237	WNK1	FALSE	1.17679	4.34853e-09	0.028314	0.0352344	0.028314	22	3.3788e-06
ENSG00000002746	HECW1	FALSE	1.94885	4.95345e-09	0.108317	0.320956	0.108317	56	2.56093e-06
ENSG00000272333	KMT2B	FALSE	1.35921	4.68747e-09	0.00961538	0.0122702	0.00961538	7	3.41248e-06
ENSG00000167447	SMG8	FALSE	5.63226	4.35299e-09	0.324022	2.39222	0.324022	116	1.55837e-06
ENSG00000151445	VIPAS39	FALSE	21.0821	7.36008e-09	1.02151	32.9028	1.02151	190	1.36898e-06
ENSG00000135912	TTLL4	FALSE	28.16	4.08907e-09	0.733967	22.7986	0.733967	309	1.7215e-06
ENSG00000204248	COL11A2	FALSE	4.69805	6.41891e-09	0.381062	2.96103	0.381062	165	2.77939e-06
ENSG00000005156	LIG3	FALSE	33.9998	4.2877e-09	0.625714	24.9942	0.625714	219	1.5007e-06
ENSG00000167978	SRRM2	FALSE	1.06631	7.12526e-09	0.0244755	0.0262075	0.0244755	21	6.11347e-06
ENSG00000179532	DNHD1	FALSE	2230.63	4.48753e-09	5.94762	13574.5	5.94762	9766	7.36852e-06
ENSG00000040199	PHLPP2	FALSE	2.96931	4.35186e-09	0.242152	1.3315	0.242152	108	1.94093e-06
ENSG00000142798	HSPG2	FALSE	7.94266	4.52375e-09	0.326874	3.81733	0.326874	388	5.36969e-06
ENSG00000179832	MROH1	FALSE	3.93512	5.0734e-09	0.355615	2.84947	0.355615	133	1.89745e-06
ENSG00000164944	VIRMA	FALSE	2.7696	3.51852e-09	0.103634	0.437443	0.103634	77	2.61426e-06
ENSG00000169118	CSNK1G1	FALSE	0.902636	6.72201e-09	0.15528	0.317503	0.15528	25	1.08224e-06
ENSG00000165899	OTOGL	FALSE	59.4892	3.14086e-09	1.5146	126.771	1.5146	1504	3.11887e-06
ENSG00000198901	PRC1	FALSE	3.45917	5.39276e-09	0.420074	3.12094	0.420074	113	1.45065e-06
ENSG00000116147	TNR	FALSE	1.31188	5.26056e-09	0.113537	0.284053	0.113537	52	2.40934e-06
ENSG00000158683	PKD1L1	FALSE	61.6445	3.6329e-09	1.0184	82.7453	1.0184	941	3.3568e-06
ENSG00000048707	VPS13D	FALSE	1.87038	4.2845e-09	0.162982	0.675901	0.162982	258	6.78237e-06
ENSG00000154240	CEP112	FALSE	68.4884	4.0346e-09	1.72939	180.493	1.72939	818	1.90837e-06
ENSG00000119596	YLPM1	FALSE	0.857763	4.3076e-09	0.123916	0.252303	0.123916	100	3.47623e-06
ENSG00000159788	RGS12	FALSE	959.824	4.10345e-09	3.17874	3009.28	3.17874	1316	1.69883e-06
ENSG00000178177	LCORL	FALSE	4.68175	2.63653e-09	0.0777262	0.50788	0.0777262	67	2.27269e-06
ENSG00000111602	TIMELESS	FALSE	12.5073	5.55312e-09	1.05467	23.2863	1.05467	463	2.43782e-06
ENSG00000112659	CUL9	FALSE	12.0326	3.68926e-09	0.182716	2.39131	0.182716	148	2.9883e-06
ENSG00000134318	ROCK2	FALSE	0.836084	3.56843e-09	0.0586319	0.0877675	0.0586319	36	2.19102e-06
ENSG00000129116	PALLD	FALSE	81.2841	4.63046e-09	0.977556	78.7701	0.977556	392	1.85681e-06
ENSG00000107290	SETX	FALSE	3.9855	3.17391e-09	0.159445	0.854993	0.159445	184	3.6627e-06
ENSG00000242419	PCDHGC4	FALSE	2.23126	5.12143e-09	0.123894	0.471376	0.123894	28	1.15744e-06
ENSG00000151461	UPF2	FALSE	1.10529	3.57782e-09	0.015873	0.0156211	0.015873	8	1.80322e-06
ENSG00000119685	TTLL5	FALSE	16.0052	4.90349e-09	0.756152	19.2	0.756152	338	2.19186e-06
ENSG00000047410	TPR	FALSE	1.16012	3.57148e-09	0.0226415	0.0240157	0.0226415	24	3.78577e-06
ENSG00000070778	PTPN21	FALSE	5.54301	4.63584e-09	0.516827	5.40356	0.516827	215	1.92851e-06
ENSG00000178568	ERBB4	FALSE	3.61007	3.95629e-09	0.105788	0.441903	0.105788	53	1.9821e-06
ENSG00000103549	RNF40	FALSE	1.30624	5.42085e-09	0.136364	0.35841	0.136364	51	2.0274e-06
ENSG00000177200	CHD9	FALSE	2.02695	3.59813e-09	0.0513029	0.107303	0.0513029	63	4.4185e-06
ENSG00000096401	CDC5L	FALSE	0.939521	4.22513e-09	0.0443213	0.0645176	0.0443213	16	1.52527e-06
ENSG00000112144	CILK1	FALSE	6.77834	6.34845e-09	0.547718	7.78299	0.547718	132	1.52998e-06
ENSG00000127870	RNF6	FALSE	9.33773	7.15637e-09	0.323843	3.92715	0.323843	91	2.01094e-06
ENSG00000168143	FAM83B	FALSE	20.5533	4.44057e-09	0.719376	22.527	0.719376	323	1.99381e-06
ENSG00000136830	NIBAN2	FALSE	7.39336	6.61097e-09	0.453782	5.97055	0.453782	108	1.57341e-06
ENSG00000153147	SMARCA5	FALSE	0.918711	3.82393e-09	0.0174672	0.0171621	0.0174672	8	1.75136e-06
ENSG00000169855	ROBO1	TRUE	1.20242	5.56122e-09	0.341424	1.69735	0.341424	211	3.43683e-06
ENSG00000181090	EHMT1	FALSE	15.6054	4.42072e-09	0.0653753	0.981198	0.0653753	27	1.82576e-06
ENSG00000198734	F5	FALSE	8.9533	3.42179e-09	0.331677	4.31111	0.331677	267	2.75454e-06
ENSG00000008300	CELSR3	FALSE	2.77756	4.80258e-09	0.110149	0.407422	0.110149	89	3.88049e-06
ENSG00000164796	CSMD3	FALSE	2.64609	3.54996e-09	0.113062	0.350279	0.113062	161	5.05514e-06
ENSG00000141027	NCOR1	FALSE	0.856578	4.01541e-09	0.0406032	0.0482354	0.0406032	35	3.46128e-06
ENSG00000100815	TRIP11	FALSE	37.9833	3.32862e-09	0.531343	24.6371	0.531343	534	3.34526e-06
ENSG00000183856	IQGAP3	FALSE	59.0803	5.0068e-09	1.51149	132.215	1.51149	789	2.61355e-06
ENSG00000103994	ZNF106	FALSE	1.49944	4.59226e-09	0.116084	0.354357	0.116084	83	3.28346e-06
ENSG00000138411	HECW2	FALSE	1.47253	5.12092e-09	0.118095	0.325101	0.118095	62	2.68848e-06
ENSG00000100154	TTC28	FALSE	3.00384	3.881e-09	0.105202	0.362343	0.105202	91	3.35707e-06
ENSG00000138336	TET1	FALSE	1.78478	3.07771e-09	0.0318021	0.0826164	0.0318021	27	2.61297e-06
ENSG00000131381	RBSN	FALSE	5.24624	4.92554e-09	0.429967	2.81839	0.429967	132	1.51214e-06
ENSG00000044090	CUL7	FALSE	10.7561	3.91824e-09	0.530499	8.54112	0.530499	287	2.11977e-06
ENSG00000083896	YTHDC1	FALSE	2.06039	6.69095e-09	0.0517799	0.133241	0.0517799	16	2.0675e-06
ENSG00000148584	A1CF	FALSE	8.64827	5.9421e-09	0.544681	7.11609	0.544681	128	1.39639e-06
ENSG00000196090	PTPRT	FALSE	1.22967	5.41601e-09	0.107143	0.242985	0.107143	48	2.42637e-06
ENSG00000166747	AP1G1	FALSE	0.975685	5.46089e-09	0.0103448	0.0102378	0.0103448	3	1.58366e-06
ENSG00000009413	REV3L	FALSE	1.38156	3.42924e-09	0.0499244	0.104921	0.0499244	66	4.53345e-06
ENSG00000070159	PTPN3	FALSE	4.1184	5.61882e-09	0.493902	4.28655	0.493902	162	1.84297e-06
ENSG00000137877	SPTBN5	FALSE	46716.3	4.74575e-09	42.841	2.05705e+06	42.841	53337	5.90846e-06
ENSG00000172915	NBEA	FALSE	1.04291	4.01672e-09	0.0195886	0.0211638	0.0195886	20	4.10107e-06
ENSG00000005379	TSPOAP1	FALSE	2.64486	4.67052e-09	0.217469	0.94023	0.217469	122	2.62016e-06
ENSG00000160299	PCNT	FALSE	9.31248	3.59361e-09	0.510056	7.01257	0.510056	634	4.46686e-06
ENSG00000003756	RBM5	FALSE	8.87843	5.13362e-09	0.0634441	0.530718	0.0634441	21	1.69923e-06
ENSG00000039139	DNAH5	FALSE	24.3543	3.89919e-09	0.72007	23.1218	0.72007	1227	6.64421e-06
ENSG00000128641	MYO1B	FALSE	5.87883	4.12457e-09	0.271967	2.68754	0.271967	130	1.97154e-06
ENSG00000010818	HIVEP2	FALSE	5.40431	2.84608e-09	0.0248756	0.13769	0.0248756	25	2.86031e-06
ENSG00000092200	RPGRIP1	FALSE	17.4847	3.93751e-09	0.649524	19.4734	0.649524	341	2.06719e-06
ENSG00000004777	ARHGAP33	FALSE	3.75326	5.72185e-09	0.286219	1.86508	0.286219	81	1.61928e-06
ENSG00000135476	ESPL1	FALSE	1.53325	4.35535e-09	0.0882353	0.198097	0.0882353	60	2.96164e-06
ENSG00000158486	DNAH3	FALSE	470.296	3.37513e-09	1.90508	909.633	1.90508	2850	5.0492e-06
ENSG00000066084	DIP2B	FALSE	1.88924	4.32663e-09	0.162662	0.520676	0.162662	88	2.3407e-06
ENSG00000213079	SCAF8	FALSE	0.681504	4.68613e-09	0.0259179	0.0252462	0.0259179	12	2.16968e-06
ENSG00000143669	LYST	FALSE	2.42434	3.58979e-09	0.153659	0.54956	0.153659	252	5.88725e-06
ENSG00000091157	WDR7	FALSE	1.29555	4.29946e-09	0.0836431	0.225346	0.0836431	45	2.31311e-06
ENSG00000066455	GOLGA5	FALSE	1.34764	5.45649e-09	0.219048	0.672653	0.219048	69	1.71879e-06
ENSG00000152818	UTRN	FALSE	12.1916	3.77486e-09	0.32069	4.93923	0.32069	465	5.47355e-06
ENSG00000138829	FBN2	FALSE	1.29601	2.87986e-09	0.0574043	0.0807314	0.0574043	69	3.46159e-06
ENSG00000204569	PPP1R10	FALSE	0.917056	6.86365e-09	0.0311284	0.0301594	0.0311284	8	1.76396e-06
ENSG00000116852	KIF21B	FALSE	1.55722	4.69634e-09	0.173307	0.557614	0.173307	87	2.35756e-06
ENSG00000188559	RALGAPA2	FALSE	23.305	4.00646e-09	0.587571	15.9598	0.587571	416	2.83657e-06
ENSG00000196876	SCN8A	FALSE	1.75012	3.6511e-09	0.0287443	0.0460724	0.0287443	19	2.41337e-06
ENSG00000138119	MYOF	FALSE	66.6697	4.69296e-09	1.80879	148.31	1.80879	1400	3.63235e-06
ENSG00000168016	TRANK1	FALSE	18.8526	3.13214e-09	0.657511	18.311	0.657511	766	3.64894e-06
ENSG00000204410	MSH5	FALSE	97.0312	5.7653e-09	1.66531	187.447	1.66531	408	1.4125e-06
ENSG00000112701	SENP6	FALSE	6.97122	3.97508e-09	0.133612	1.16378	0.133612	64	1.90406e-06
ENSG00000100354	TNRC6B	FALSE	4.40153	4.50811e-09	0.0969231	0.444452	0.0969231	63	2.93027e-06
ENSG00000032219	ARID4A	FALSE	1.32725	3.18672e-09	0.0452962	0.0571817	0.0452962	26	1.82917e-06
ENSG00000157106	SMG1	FALSE	1.07629	3.88562e-09	0.0167715	0.0185866	0.0167715	16	3.70688e-06
ENSG00000197321	SVIL	FALSE	8.35744	3.52276e-09	0.20977	2.12841	0.20977	146	2.45184e-06
ENSG00000152580	IGSF10	FALSE	3746.15	3.06704e-09	7.40729	27527.7	7.40729	6911	2.86155e-06
ENSG00000149311	ATM	FALSE	9.36938	3.29992e-09	0.442152	5.95631	0.442152	600	4.478e-06
ENSG00000125107	CNOT1	FALSE	1.00038	3.66314e-09	0.00866337	0.00858831	0.00866337	7	2.95982e-06
ENSG00000151240	DIP2C	FALSE	0.980037	5.45007e-09	0.0443975	0.050883	0.0443975	21	2.57788e-06
ENSG00000197892	KIF13B	FALSE	8.1409	4.47014e-09	0.263591	2.32261	0.263591	160	2.71337e-06
ENSG00000187790	FANCM	FALSE	1137.75	3.26507e-09	3.68004	4384.48	3.68004	3301	2.92876e-06
ENSG00000197969	VPS13A	FALSE	4.45207	2.98122e-09	0.292453	2.39403	0.292453	372	3.79211e-06
ENSG00000038382	TRIO	FALSE	1.5406	3.79906e-09	0.0416667	0.0740215	0.0416667	44	4.01181e-06
ENSG00000116962	NID1	FALSE	29.4222	4.53914e-09	0.601504	22.355	0.601504	240	1.81112e-06
ENSG00000187555	USP7	FALSE	1.43881	5.07461e-09	0.0146341	0.019298	0.0146341	6	2.08059e-06
ENSG00000198216	CACNA1E	FALSE	1.33859	4.67943e-09	0.044843	0.069738	0.044843	30	3.13054e-06
ENSG00000137411	VARS2	FALSE	41.7936	5.6009e-09	1.3503	59.9761	1.3503	451	1.8707e-06
ENSG00000166473	PKD1L2	FALSE	389578	5.31504e-09	1211.91	4.76924e+08	1211.91	1010731	4.43274e-06
ENSG00000118322	ATP10B	FALSE	3815.49	4.32226e-09	10.2035	42712.3	10.2035	5214	2.20867e-06
ENSG00000119927	GPAM	FALSE	3.22978	5.18386e-09	0.546392	5.08634	0.546392	159	1.5085e-06
ENSG00000108509	CAMTA2	FALSE	1.67206	5.2211e-09	0.123209	0.262756	0.123209	43	1.82217e-06
ENSG00000135253	KCP	FALSE	54.1282	4.18481e-09	1.66976	97.7165	1.66976	900	2.25561e-06
ENSG00000205038	PKHD1L1	FALSE	1505.42	3.33127e-09	3.17089	4752.22	3.17089	4750	4.99024e-06
ENSG00000095637	SORBS1	FALSE	23.6206	3.97097e-09	0.385463	10.3558	0.385463	175	1.80282e-06
ENSG00000196498	NCOR2	FALSE	1.24779	3.85438e-09	0.0685714	0.0867265	0.0685714	48	2.69807e-06
ENSG00000131626	PPFIA1	FALSE	2.54521	4.5508e-09	0.0437788	0.115595	0.0437788	19	1.97505e-06
ENSG00000136883	KIF12	FALSE	31.1812	7.70011e-09	1.72973	77.6134	1.72973	320	1.42452e-06
ENSG00000004534	RBM6	FALSE	0.668945	5.03673e-09	0.0355556	0.0431802	0.0355556	16	2.26653e-06
ENSG00000150760	DOCK1	FALSE	16.7487	6.22706e-09	0.744253	21.1903	0.744253	259	2.16702e-06
ENSG00000159140	SON	FALSE	1.01721	3.07953e-09	0.00148148	0.00147929	0.00148148	1	2.07868e-06
ENSG00000090924	PLEKHG2	FALSE	5.22192	4.72222e-09	0.475703	3.89647	0.475703	186	1.84639e-06
ENSG00000163359	COL6A3	FALSE	8.10926	3.902e-09	0.271335	3.25898	0.271335	248	3.56642e-06
ENSG00000103494	RPGRIP1L	FALSE	22.3113	4.00271e-09	0.854478	22.7923	0.854478	458	2.14545e-06
ENSG00000215910	C1orf167	FALSE	26713	5.58213e-09	63.0388	1.66558e+06	63.0388	30889	2.73524e-06
ENSG00000100592	DAAM1	FALSE	6.59658	4.46979e-09	0.1775	1.69599	0.1775	71	1.78792e-06
ENSG00000134775	FHOD3	FALSE	11.8805	3.87035e-09	0.300546	4.31586	0.300546	165	2.12482e-06
ENSG00000143127	ITGA10	FALSE	702.996	5.39442e-09	5.35366	3700.63	5.35366	1756	1.76937e-06
ENSG00000163946	TASOR	FALSE	0.995789	3.35887e-09	0.0739247	0.124911	0.0739247	55	2.499e-06
ENSG00000114770	ABCC5	FALSE	1.95332	4.88036e-09	0.201327	0.895308	0.201327	91	2.20592e-06

### Sheet: Suppl. Tab. S20
Gene_name	ENSID	GoF set	LoF-1 set	LoF-2 set	previosly known (GoF, Maher et al, 2018 + Wood et al, 2024)	Neville et al, 2024
ANKRD11	ENSG00000167522					Yes
ARHGAP35	ENSG00000160007					Yes
ARID1A	ENSG00000117713					Yes
ARID1B	ENSG00000049618		Yes
BCAS3	ENSG00000141376			Yes
BCL9	ENSG00000116128					Yes
BMPR2	ENSG00000204217					Yes
BRAF	ENSG00000157764	Yes			Yes	Yes
CBL	ENSG00000110395				Yes	Yes
CCAR2	ENSG00000158941					Yes
CDK13	ENSG00000065883	Yes
CERT1	ENSG00000113163	Yes
CSNK2A1	ENSG00000101266	Yes
CSNK2B	ENSG00000204435					Yes
CTBP1	ENSG00000159692	Yes
CTNNB1	ENSG00000168036		Yes			Yes
CUL3	ENSG00000036257					Yes
DHX9	ENSG00000135829					Yes
DYRK1B	ENSG00000105204		Yes
EP300	ENSG00000100393					Yes
FAM222B	ENSG00000173065					Yes
FAT1	ENSG00000083857					Yes
FGFR2	ENSG00000066468				Yes	Yes
FGFR3	ENSG00000068078	Yes			Yes	Yes
FOXG1	ENSG00000176165		Yes
G3BP1	ENSG00000145907			Yes
GNB1	ENSG00000078369	Yes
GRIN2B	ENSG00000273079	Yes
HRAS	ENSG00000174775				Yes	Yes
KDM5B	ENSG00000117139			Yes		Yes
KMT2E	ENSG00000005483					Yes
KRAS	ENSG00000133703				Yes	Yes
LZTR1	ENSG00000099949					Yes
MAP2K1	ENSG00000169032	Yes			Yes
MAP2K2	ENSG00000126934				Yes
MIB1	ENSG00000101752			Yes		Yes
MTOR	ENSG00000198793	Yes
NARS1	ENSG00000134440			Yes
NF1	ENSG00000196712			Yes		Yes
NSD1	ENSG00000165671					Yes
PACS1	ENSG00000175115	Yes
PACS2	ENSG00000179364	Yes
PIWIL1	ENSG00000125207					Yes
PPM1D	ENSG00000170836			Yes		Yes
PPP1CB	ENSG00000213639	Yes
PPP2R5D	ENSG00000112640	Yes
PRRC2A	ENSG00000204469					Yes
PSMC5	ENSG00000087191	Yes
PTEN	ENSG00000171862			Yes		Yes
PTPN11	ENSG00000179295	Yes			Yes	Yes
PURA	ENSG00000185129		Yes
RAF1	ENSG00000132155				Yes
RASA2	ENSG00000155903					Yes
RBM12	ENSG00000244462					Yes
RET	ENSG00000165731				Yes
RIT1	ENSG00000143622					Yes
ROBO1	ENSG00000169855					Yes
SALL3	ENSG00000256463			Yes
SCAF4	ENSG00000156304					Yes
SEMG1	ENSG00000124233					Yes
SHOC2	ENSG00000108061	Yes
SKI	ENSG00000157933			Yes
SMAD4	ENSG00000141646	Yes			Yes	Yes
SMAD6	ENSG00000137834			Yes		Yes
SOS1	ENSG00000115904				Yes
SPRY2	ENSG00000136158			Yes
TCF12	ENSG00000140262					Yes
TCF7L2	ENSG00000148737			Yes
TNPO3	ENSG00000064419			Yes
TRERF1	ENSG00000124496					Yes
ZMYM2*	ENSG00000121741			Yes
